# Evaluating the causal relationship between educational attainment and mental health

**DOI:** 10.1101/2023.01.26.23285029

**Authors:** Perline A. Demange, Dorret I. Boomsma, Elsje van Bergen, Michel G. Nivard

## Abstract

We investigate the causal relationship between educational attainment (EA) and mental health using two research designs. First, we compare the relationship between EA and 18 psychiatric diagnoses within sibship in Dutch national registry data (N=1.7 million), thereby controlling for unmeasured familial factors. Second, we apply two-sample Mendelian Randomization, which uses genetic variants related to EA or psychiatric diagnosis as instrumental variables, to test whether there is a causal relation in either direction. Our results suggest that lower levels of EA causally increase the risk of MDD, ADHD, alcohol dependence, GAD and PTSD diagnoses. We also find evidence of a causal effect of ADHD on EA. For schizophrenia, anorexia nervosa, OCD, and bipolar disorder, results were inconsistent across the different approaches, highlighting the importance of using multiple research designs to understand complex relationships such as between EA and mental health.

## Supplementary Tables for "Evaluating the causal relationship between educational attainment and mental health"

### Sheet: Contents
Name	Link
Contents	Contents
1. Coding diploma to EA	1. Coding diploma to EA
2. Descriptives education	2. Descriptives education
3. Coding diagnoses	3. Coding diagnoses
4. Yearly incidence	4. Yearly incidence
5. Count and incidence	5. Count and incidence
6. Primary Secondary diagnoses	6. Primary Secondary diagnoses
7. Co-occurrence & correlations	7. Co-occurrence & correlations
8. Genetic correlations	8. Genetic correlations
9. Diagnosis stratified	9. Diagnosis stratified
10. Population effects - all	10. Population effects - all
11. Population effects	11. Population effects
12. Siblings effects - all	12. Siblings effects - all
13. Siblings effects	13. Siblings effects
14. Women-only sibship	14. Women-only sibship
15. Men-only sibship	15. Men-only sibship
16. Excluding 2 years	16. Excluding 2 years
17. Excluding 11 years	17. Excluding 11 years
18. Cost descriptives	18. Cost descriptives
19. Cost analyses	19. Cost analyses
20. MR GWAS	20. MR GWAS
21. MR CTI	21. MR CTI
22. MR EAtoMH pop	22. MR EAtoMH pop
23. MR EAtoMH withinsib	23. MR EAtoMH withinsib
24. MR MHtoEA pop	24. MR MHtoEA pop
25. MR MHtoEA withinsib	25. MR MHtoEA withinsib
26. Comparison siblings	26. Comparison siblings
27. STROBE	27. STROBE
28. STROBE-MR	28. STROBE-MR

### Sheet: 1. Coding diploma to EA
Supplementary Table 1. Transformation of highest diploma obtained to number of years of education
ISCED: https://www.cbs.nl/nl-nl/onze-diensten/methoden/classificaties/onderwijs-en-beroepen/isced/niveau-isced-2011
Hoogst behaald opleidingsniveau	Highest diploma obtained (approximate translation)	code in CBS	ISCED 2011	years of education
Basisonderwijs gr1-2	Primary education	1111	0	2
Basisonderwijs gr3-8	Primary education	1112	1	8
Praktijkonderwijs	Special need education	1211	2	NA
Vmbo-b/k	Basic and management pre-vocational education	1212	2	12
Mbo1	Assistant vocational training	1213	2	12
Vmbo-g/t	General and theoretical pre-vocational education	1221	2	12
Havo-, vwo-onderbouw	General and pre-university lower secondary education	1222	2	11
Mbo2	Basic vocational training	2111	3	13
Mbo3	Professional vocational education	2112	3	14
Mbo4	Middle-management vocational education	2121	4	15
Havo-bovenbouw	General upper secondary education	2131	3	13
Vwo-bovenbouw	Pre-university upper secondary education	2132	3	14
Hbo-associate degree	Associate degree, 2-year tertiary education	3111	5	15
Hbo-bachelor	Applied science university Bsc	3112	6	17
Wo-bachelor	Ba or Bsc	3113	6	17
Hbo-master	Applied science university Msc	3211	7	18
Wo-master	Ma or Msc	3212	7	18
Doctor	PhD	3213	8	22

### Sheet: 2. Descriptives education
Supplementary Table 2. Descriptives for educational data
A. Sample size per number of years of education						B. Sample size per diploma				C. Comparison of the total population sample and the siblings sample
										Note: a t-test was used for compare the samples' means. F-test was used to compare the variances in the two samples. Cohen's d was used to estimate the size of the means difference.
Years of education	Population with EA data available N = 3,305,733		Siblings with EA data available N = 1,743,032			Diploma	Population with EA data available N = 3,305,733	Siblings with EA data available N = 1,743,032			Population with EA data available N = 3,305,733	Siblings with EA data available N = 1,743,032
	Number	Percentage	Number	Percentage		1111	93905	19665		Mean	14.7388	15.3501
2	93905	2.84067	19665	1.12821		1112	149916	48600		Median	15	17
8	149916	4.53503	48600	2.78824		1212	215997	97291		SD	3.37136	2.79711
11	16029	0.484885	6276	0.360062		1213	53719	21952		t-test p-value	0	0
12	359654	10.8797	158624	9.10046		1221	89938	39381		F-test p-value	0	0
13	322461	9.7546	149344	8.56806		1222	16029	6276		Cohen's d	0.16635	0.16635
14	347282	10.5054	169563	9.72805		2111	205512	95414
15	577100	17.4576	310408	17.8085		2112	272973	132040
17	852135	25.7775	517831	29.7086		2121	532443	285836
18	568287	17.191	349838	20.0707		2131	116949	53930
22	18964	0.57367	12883	0.739114		2132	74309	37523
						3111	44657	24572
						3112	787012	481141
						3113	65123	36690
						3211	68359	41839
						3212	499928	307999
						3213	18964	12883

### Sheet: 3. Coding diagnoses
Supplementary Table 3. Detailed description of the diagnoses as included in our analyses and described in the registry (DSM-IV)
Diagnoses	Codes	Labels & sub-labels
ASD	as1_1.04.01|as1_1.04.03|as1_1.04.04|as1_1.04.05	as1_1.04.01 : Autistische stoornis |as1_1.04.03 : Desintegratiestoornis van de kinderleeftijd |as1_1.04.04: Stoornis van Asperger | as1_1.04.05 : Pervasieve ontwikkelingsstoornis NAO
ADHD	as1_1.05.01|as1_1.05.02	as1_1.05.01: Aandachtstekortstoornis met hyperactiviteit + Aandachtstekortstoornis met hyperactiviteit: Gecombineerde type + Aandachtstekortstoornis met hyperactiviteit: Gecombineerde type, Gedeeltelijk in remissie + Aandachtstekortstoornis met hyperactiviteit: Overwegend onoplettendheid type + Aandachtstekortstoornis met hyperactiviteit: Overwegend onoplettendheid type, Gedeeltelijk in remissie + Aandachtstekortstoornis met hyperactiviteit: Overwegend hyperactief-impuls type + Aandachtstekortstoornis met hyperactiviteit: Overwegend hyperactief-impuls type, Gedeeltelijk in remissie | as1_1.05.02: Aandachtstekortstoornis met hyperactiviteit NAO
Conduct	as1_1.05.03	Gedragsstoornis + Gedragsstoornis: Type beginnend op kinderleeftijd + Gedragsstoornis: Type beginnend in adolescentie + Gedragsstoornis: Niet-gespecificeerd begin
ODD	as1_1.05.04	Oppositioneel-opstandige gedragsstoornis
Alcohol	as1_4.01	Aan alcohol gebonden stoornis + Stoornissen in alcoholgebruik + Alcoholafhankelijkheid + Misbruik van alcohol + Stoornissen door alcohol + Alcoholintoxicatie + Alcoholonthouding + Alcoholonthouding: Met waarnemingsstoornissen + Delirium door alcoholintoxicatie + Delirium door alcoholonthouding + Persisterende dementie door alcohol + Persisterende amnestische stoornis door alcohol + Psychotische stoornis door alcohol + Psychotische stoornis door alcohol: Met wanen + Psychotische stoornis door alcohol: Met hallucinaties + Stemmingsstoornis door alcohol + Angststoornis door alcohol + Seksuele disfunctie door alcohol + Slaapstoornis door alcohol + Aan alcohol gebonden stoornis NAO
Schizophrenia	as1_5.01	Schizofrenie + Schizofrenie: Paranoïde type + Schizofrenie: Paranoïde type, Ononderbroken + Schizofrenie: Paranoïde type, Episodisch met restsymptomen tussen de episoden + Schizofrenie: Paranoïde type, Episodisch zonder restsymptomen tussen de episoden + Schizofrenie: Paranoïde type, Eenmalige episode gedeeltelijk in remissie + Schizofrenie: Paranoïde type, Eenmalige episode volledig in remissie + Schizofrenie: Paranoïde type, Ander of niet gespecificeerd patroon + Schizofrenie: Paranoïde type, Korter dan 1 jaar na begin eerste actieve fase + Schizofrenie: Gedesorganiseerde type + Schizofrenie: Gedesorganiseerde type, Ononderbroken + Schizofrenie: Gedesorganiseerde type, Episodisch met restsymptomen tussen de episoden + Schizofrenie: Gedesorganiseerde type, Episodisch zonder restsymptomen tussen de episoden + Schizofrenie: Gedesorganiseerde type, Eenmalige episode gedeeltelijk in remissie + Schizofrenie: Gedesorganiseerde type, Eenmalige episode volledig in remissie + Schizofrenie: Gedesorganiseerde type, Ander of niet gespecificeerd patroon + Schizofrenie: Gedesorganiseerde type, Korter dan 1 jaar na begin eerste actieve fase + Schizofrenie: Katatone type + Schizofrenie: Katatone type, Ononderbroken + Schizofrenie: Katatone type, Episodisch met restsymptomen tussen de episoden + Schizofrenie: Katatone type, Episodisch zonder restsymptomen tussen de episoden + Schizofrenie: Katatone type, Eenmalige episode gedeeltelijk in remissie + Schizofrenie: Katatone type, Eenmalige episode volledig in remissie + Schizofrenie: Katatone type, Ander of niet gespecificeerd patroon + Schizofrenie: Katatone type, Korter dan 1 jaar na begin eerste actieve fase + Schizofrenie: Ongedifferentieerde type + Schizofrenie: Ongedifferentieerde type, Ononderbroken + Schizofrenie: Ongedifferentieerde type, Episodisch met restsymptomen tussen de episoden + Schizofrenie: Ongedifferentieerde type, Episodisch zonder restsymptomen tussen de episoden + Schizofrenie: Ongedifferentieerde type, Eenmalige episode gedeeltelijk in remissie + Schizofrenie: Ongedifferentieerde type, Eenmalige episode volledig in remissie + Schizofrenie: Ongedifferentieerde type, Ander of niet gespecificeerd patroon + Schizofrenie: Ongedifferentieerde type, Korter dan 1 jaar na begin eerste actieve fase + Schizofrenie: Resttype + Schizofrenie: Resttype, Ononderbroken + Schizofrenie: Resttype, Episodisch met restsymptomen tussen de episoden + Schizofrenie: Resttype, Episodisch zonder restsymptomen tussen de episoden + Schizofrenie: Resttype, Eenmalige episode gedeeltelijk in remissie + Schizofrenie: Resttype, Eenmalige episode volledig in remissie + Schizofrenie: Resttype, Ander of niet gespecificeerd patroon + Schizofrenie: Resttype, Korter dan 1 jaar na begin eerste actieve fase
Schizos	as1_5.01|as1_5.02|as1_5.03	as1_5.01 | as1_5.02 : Schizofreniforme stoornis + Schizofreniforme stoornis: Zonder gunstige prognostische kenmerken + Schizofreniforme stoornis: Met gunstige prognostische kenmerken | as1_5.03 : Schizoaffectieve stoornis + Schizoaffectieve stoornis: Bipolaire type + Schizoaffectieve stoornis: Depressieve type
MDD	as1_6.01.01	Depressieve stoornis + Depressieve stoornis: Eenmalige episode + Depressieve stoornis: Eenmalige episode, Licht + Depressieve stoornis: Eenmalige episode, Matig + Depressieve stoornis: Eenmalige episode, Ernstig zonder psychotische kenmerken + Depressieve stoornis: Eenmalige episode, Ernstig met psychotische kenmerken + Depressieve stoornis: Eenmalige episode, Gedeeltelijk in remissie + Depressieve stoornis: Eenmalige episode, Volledig in remissie + Depressieve stoornis: Eenmalige episode, Niet-gespecificeerd + Depressieve stoornis: Recidiverend + Depressieve stoornis: Recidiverend, Licht + Depressieve stoornis: Recidiverend, Matig + Depressieve stoornis: Recidiverend, Ernstig zonder psychotische kenmerken + Depressieve stoornis: Recidiverend, Ernstig met psychotische kenmerken + Depressieve stoornis: Recidiverend, Gedeeltelijk in remissie + Depressieve stoornis: Recidiverend, Volledig in remissie + Depressieve stoornis: Recidiverend, Niet-gespecificeerd
Bipolar	as1_6.02.01|as1_6.02.02	as1_6.02.01|as1_6.02.02
Bipolar_1	as1_6.02.01	Bipolaire I stoornis + Bipolaire I stoornis: Eenmalige manische episode + Bipolaire I stoornis: Eenmalige manische episode, Licht + Bipolaire I stoornis: Eenmalige manische episode, Matig + Bipolaire I stoornis: Eenmalige manische episode, Ernstig zonder psychotische kenmerken + Bipolaire I stoornis: Eenmalige manische episode, Ernstig met psychotische kenmerken + Bipolaire I stoornis: Eenmalige manische episode, Gedeeltelijk in remissie + Bipolaire I stoornis: Eenmalige manische episode, Volledig in remissie + Bipolaire I stoornis: Eenmalige manische episode, Niet-gespecificeerd + Bipolaire I stoornis: Eenmalige manische episode, Gemengd + Bipolaire I stoornis: Laatste episode hypomaan + Bipolaire I stoornis: Laatste episode manisch + Bipolaire I stoornis: Laatste episode manisch, Licht + Bipolaire I stoornis: Laatste episode manisch, Matig + Bipolaire I stoornis: Laatste episode manisch, Ernstig zonder psychotische kenmerken + Bipolaire I stoornis: Laatste episode manisch, Ernstig met psychotische kenmerken + Bipolaire I stoornis: Laatste episode manisch, Gedeeltelijk in remissie + Bipolaire I stoornis: Laatste episode manisch, Volledig in remissie + Bipolaire I stoornis: Laatste episode manisch, Niet-gespecificeerd + Bipolaire I stoornis: Laatste episode gemengd + Bipolaire I stoornis: Laatste episode gemengd, Licht + Bipolaire I stoornis: Laatste episode gemengd, Matig + Bipolaire I stoornis: Laatste episode gemengd, Ernstig zonder psychotische kenmerken + Bipolaire I stoornis: Laatste episode gemengd, Ernstig met psychotische kenmerken + Bipolaire I stoornis: Laatste episode gemengd, Gedeeltelijk in remissie + Bipolaire I stoornis: Laatste episode gemengd, Volledig in remissie + Bipolaire I stoornis: Laatste episode gemengd, Niet-gespecificeerd + Bipolaire I stoornis: Laatste episode depressief + Bipolaire I stoornis: Laatste episode depressief, Licht + Bipolaire I stoornis: Laatste episode depressief, Matig + Bipolaire I stoornis: Laatste episode depressief, Ernstig zonder psychotische kenmerken + Bipolaire I stoornis: Laatste episode depressief, Ernstig met psychotische kenmerken + Bipolaire I stoornis: Laatste episode depressief, Gedeeltelijk in remissie + Bipolaire I stoornis: Laatste episode depressief, Volledig in remissie + Bipolaire I stoornis: Laatste episode depressief, Niet-gespecificeerd + Bipolaire I stoornis: Laatste episode niet-gespecificeerd
Bipolar_2	as1_6.02.02	Bipolaire II stoornis + Bipolaire II stoornis: Hypomaan + Bipolaire II stoornis: Depressief
Anxiety	as1_7.01|as1_7.02|as1_7.03|as1_7.04|as1_7.05|as1_7.06|as1_7.07|as1_7.08|as1_7.09	as1_7.01|as1_7.02|as1_7.04|as1_7.05|as1_7.06|as1_7.07|as1_7.09 | as1_7.03 : Agorafobie zonder paniekstoornis in de voorgeschiedenis | as1_7.08 : Acute stress-stoornis
GAD	as1_7.09	Gegeneraliseerde angststoornis
Panic	as1_7.01|as1_7.02	as1_7.01 : Paniekstoornis zonder | as1_7.02 : Paniekstoornis met agorafobie
Phobia	as1_7.02|as1_7.04|as1_7.05	as1_7.02 : Paniekstoornis met agorafobie | as1_7.04 : Specifieke fobie + Specifieke fobie: Diertype + Specifieke fobie: Natuurtype + Specifieke fobie: Bloed-injectie-verwonding type + Specifieke fobie: Situationeel type + Specifieke fobie: Overig type | as1_7.05 : Sociale fobie + Sociale fobie: Gegeneraliseerd
OCD	as1_7.06	Obsessieve-compulsieve stoornis + Obsessieve-compulsieve stoornis: Met gering inzicht
PTSD	as1_7.07	Posttraumatische stress-stoornis + Posttraumatische stress-stoornis: Acuut + Posttraumatische stress-stoornis: Chronisch +
Anorexia	as1_12.01	Anorexia nervosa + Anorexia nervosa: Beperkende type + Anorexia nervosa: Vreetbuien + Anorexia nervosa: Purgerende type + Posttraumatische stress-stoornis: Met verlaat begin
Bulimia	as1_12.02	Bulimia nervosa + Bulimia nervosa: Purgerende type + Bulimia nervosa: Niet-purgerende type
Personality	as2_16.01|as2_16.02|as2_16.03|as2_16.05	as2_16.01|as2_16.02|as2_16.03|as2_16.05 : Persoonlijkheidsstoornis nao
ClusterA	as2_16.01	Cluster a + Paranoide persoonlijkheidsstoornis + Schizoide persoonlijkheidsstoornis + Schizotypische persoonlijkheidsstoornis +
ClusterB	as2_16.02	Cluster b + Antisociale persoonlijkheidsstoornis + Borderline persoonlijkheidstoornis + Theatrale persoonlijkheidstoornis + Narcistische persoonlijkheidsstoornis
ClusterC	as2_16.03	Cluster c + Ontwijkende persoonlijkheidsstoornis + Afhankelijke persoonlijkheidstoornis + Obsessieve-compulsieve persoonlijkheidsstoornis + Persoonlijkheidsstoornis nao

### Sheet: 4. Yearly incidence
Supplementary Table 4. Incidence of diagnoses per year (Confidence interval)
Note: Population prevalence is an underestimate of the true population prevalence due to missing data being treated as non-diagnosed individual.
	Population N = 6,539,767							Population with EA data available N=3,305,733
	2011-2016	2011	2012	2013	2014	2015	2016	2011-2016	2011	2012	2013	2014	2015	2016
ASD	0.0035 (0)	0.0013 (0)	0.0013 (0)	0.0014 (0)	0.0013 (0)	0.0013 (0)	0.001 (0)	0.0055 (0.0001)	0.002 (0)	0.002 (0)	0.0022 (0.0001)	0.0021 (0)	0.002 (0)	0.0016 (0)
ADHD	0.0093 (0.0001)	0.0035 (0)	0.0031 (0)	0.0034 (0)	0.0029 (0)	0.0026 (0)	0.0018 (0)	0.0153 (0.0001)	0.0057 (0.0001)	0.0051 (0.0001)	0.0055 (0.0001)	0.0047 (0.0001)	0.0043 (0.0001)	0.003 (0.0001)
Alcohol	0.0092 (0.0001)	0.0035 (0)	0.0033 (0)	0.0034 (0)	0.0029 (0)	0.0027 (0)	0.0021 (0)	0.0141 (0.0001)	0.0053 (0.0001)	0.0051 (0.0001)	0.0052 (0.0001)	0.0046 (0.0001)	0.0042 (0.0001)	0.0033 (0.0001)
Schizos	0.0039 (0)	0.0027 (0)	0.0026 (0)	0.0026 (0)	0.0024 (0)	0.0023 (0)	0.0019 (0)	0.0052 (0.0001)	0.0036 (0.0001)	0.0034 (0.0001)	0.0035 (0.0001)	0.0033 (0.0001)	0.0032 (0.0001)	0.0026 (0.0001)
Schizophrenia	0.0031 (0)	0.0022 (0)	0.0021 (0)	0.0021 (0)	0.0019 (0)	0.0019 (0)	0.0015 (0)	0.0042 (0.0001)	0.0029 (0.0001)	0.0028 (0.0001)	0.0028 (0.0001)	0.0026 (0.0001)	0.0026 (0.0001)	0.0021 (0)
MDD	0.0281 (0.0001)	0.0098 (0.0001)	0.0091 (0.0001)	0.0097 (0.0001)	0.0078 (0.0001)	0.0076 (0.0001)	0.0056 (0.0001)	0.0442 (0.0002)	0.0154 (0.0001)	0.0144 (0.0001)	0.0155 (0.0001)	0.0125 (0.0001)	0.0123 (0.0001)	0.0089 (0.0001)
Bipolar	0.0022 (0)	0.0012 (0)	0.0012 (0)	0.0012 (0)	0.0011 (0)	0.0011 (0)	0.0009 (0)	0.0033 (0.0001)	0.0018 (0)	0.0018 (0)	0.0018 (0)	0.0017 (0)	0.0018 (0)	0.0014 (0)
Bipolar_1	0.0015 (0)	0.0008 (0)	0.0008 (0)	0.0008 (0)	0.0008 (0)	0.0008 (0)	0.0006 (0)	0.0022 (0.0001)	0.0012 (0)	0.0012 (0)	0.0012 (0)	0.0012 (0)	0.0012 (0)	0.001 (0)
Bipolar_2	0.0008 (0)	0.0004 (0)	0.0004 (0)	0.0004 (0)	0.0004 (0)	0.0004 (0)	0.0003 (0)	0.0013 (0)	0.0006 (0)	0.0006 (0)	0.0006 (0)	0.0006 (0)	0.0006 (0)	0.0005 (0)
Anxiety	0.025 (0.0001)	0.0091 (0.0001)	0.0082 (0.0001)	0.0086 (0.0001)	0.0073 (0.0001)	0.0073 (0.0001)	0.0053 (0.0001)	0.0394 (0.0002)	0.0142 (0.0001)	0.0128 (0.0001)	0.0137 (0.0001)	0.0116 (0.0001)	0.0117 (0.0001)	0.0085 (0.0001)
GAD	0.0042 (0)	0.0013 (0)	0.0012 (0)	0.0013 (0)	0.001 (0)	0.0011 (0)	0.0007 (0)	0.0067 (0.0001)	0.002 (0)	0.0019 (0)	0.002 (0)	0.0017 (0)	0.0017 (0)	0.0012 (0)
Panic	0.0064 (0.0001)	0.0023 (0)	0.002 (0)	0.002 (0)	0.0016 (0)	0.0016 (0)	0.001 (0)	0.01 (0.0001)	0.0036 (0.0001)	0.0031 (0.0001)	0.0032 (0.0001)	0.0025 (0.0001)	0.0025 (0.0001)	0.0017 (0)
Phobia	0.0069 (0.0001)	0.0026 (0)	0.0022 (0)	0.0022 (0)	0.0017 (0)	0.0016 (0)	0.001 (0)	0.011 (0.0001)	0.0042 (0.0001)	0.0034 (0.0001)	0.0035 (0.0001)	0.0028 (0.0001)	0.0026 (0.0001)	0.0017 (0)
OCD	0.0028 (0)	0.0012 (0)	0.001 (0)	0.001 (0)	0.0009 (0)	0.0008 (0)	0.0006 (0)	0.0042 (0.0001)	0.0017 (0)	0.0015 (0)	0.0016 (0)	0.0013 (0)	0.0013 (0)	0.0009 (0)
PTSD	0.0116 (0.0001)	0.0038 (0)	0.0037 (0)	0.0041 (0)	0.0037 (0)	0.0039 (0)	0.0029 (0)	0.0184 (0.0001)	0.006 (0.0001)	0.0057 (0.0001)	0.0065 (0.0001)	0.006 (0.0001)	0.0063 (0.0001)	0.0047 (0.0001)
Anorexia	0.0003 (0)	0.0002 (0)	0.0001 (0)	0.0001 (0)	0.0001 (0)	0.0001 (0)	0.0001 (0)	0.0005 (0)	0.0002 (0)	0.0002 (0)	0.0002 (0)	0.0002 (0)	0.0002 (0)	0.0001 (0)
Bulimia	0.0005 (0)	0.0002 (0)	0.0002 (0)	0.0002 (0)	0.0001 (0)	0.0001 (0)	0.0001 (0)	0.0008 (0)	0.0003 (0)	0.0002 (0)	0.0003 (0)	0.0002 (0)	0.0002 (0)	0.0001 (0)
Personality	0.0297 (0.0001)	0.0129 (0.0001)	0.0116 (0.0001)	0.0119 (0.0001)	0.0096 (0.0001)	0.0092 (0.0001)	0.006 (0.0001)	0.0477 (0.0002)	0.0203 (0.0002)	0.0184 (0.0001)	0.019 (0.0001)	0.0156 (0.0001)	0.015 (0.0001)	0.0098 (0.0001)
ClusterA	0.0009 (0)	0.0003 (0)	0.0003 (0)	0.0003 (0)	0.0003 (0)	0.0003 (0)	0.0002 (0)	0.0014 (0)	0.0005 (0)	0.0005 (0)	0.0005 (0)	0.0004 (0)	0.0005 (0)	0.0003 (0)
ClusterB	0.0095 (0.0001)	0.0042 (0)	0.0037 (0)	0.0037 (0)	0.0032 (0)	0.0031 (0)	0.002 (0)	0.0155 (0.0001)	0.0066 (0.0001)	0.0059 (0.0001)	0.006 (0.0001)	0.0052 (0.0001)	0.005 (0.0001)	0.0033 (0.0001)
ClusterC	0.0204 (0.0001)	0.0094 (0.0001)	0.0085 (0.0001)	0.0088 (0.0001)	0.004 (0)	0.0036 (0)	0.002 (0)	0.0326 (0.0002)	0.0148 (0.0001)	0.0135 (0.0001)	0.0142 (0.0001)	0.0065 (0.0001)	0.0058 (0.0001)	0.0033 (0.0001)
Any	0.0715 (0.0002)	0.0314 (0.0001)	0.0282 (0.0001)	0.029 (0.0001)	0.0236 (0.0001)	0.0228 (0.0001)	0.0188 (0.0001)	0.1118 (0.0003)	0.0487 (0.0002)	0.044 (0.0002)	0.0455 (0.0002)	0.0374 (0.0002)	0.0362 (0.0002)	0.03 (0.0002)
	Siblings N = 3,234,923							Siblings with EA data available N = 1,743,032
	2011-2016	2011	2012	2013	2014	2015	2016	2011-2016	2011	2012	2013	2014	2015	2016
ASD	0.0051 (0.0001)	0.0019 (0)	0.0019 (0)	0.0021 (0)	0.0019 (0)	0.0018 (0)	0.0014 (0)	0.0061 (0.0001)	0.0023 (0.0001)	0.0023 (0.0001)	0.0025 (0.0001)	0.0023 (0.0001)	0.0023 (0.0001)	0.0018 (0.0001)
ADHD	0.0131 (0.0001)	0.0049 (0.0001)	0.0044 (0.0001)	0.0047 (0.0001)	0.004 (0.0001)	0.0036 (0.0001)	0.0025 (0.0001)	0.0162 (0.0002)	0.006 (0.0001)	0.0054 (0.0001)	0.0059 (0.0001)	0.005 (0.0001)	0.0045 (0.0001)	0.0031 (0.0001)
Alcohol	0.0112 (0.0001)	0.0043 (0.0001)	0.0041 (0.0001)	0.0041 (0.0001)	0.0036 (0.0001)	0.0033 (0.0001)	0.0025 (0.0001)	0.013 (0.0002)	0.0049 (0.0001)	0.0047 (0.0001)	0.0048 (0.0001)	0.0042 (0.0001)	0.0039 (0.0001)	0.0029 (0.0001)
Schizos	0.0048 (0.0001)	0.0034 (0.0001)	0.0033 (0.0001)	0.0032 (0.0001)	0.003 (0.0001)	0.0029 (0.0001)	0.0023 (0.0001)	0.0051 (0.0001)	0.0036 (0.0001)	0.0034 (0.0001)	0.0034 (0.0001)	0.0032 (0.0001)	0.0032 (0.0001)	0.0025 (0.0001)
Schizophrenia	0.0038 (0.0001)	0.0028 (0.0001)	0.0026 (0.0001)	0.0026 (0.0001)	0.0024 (0.0001)	0.0023 (0.0001)	0.0018 (0)	0.0041 (0.0001)	0.0029 (0.0001)	0.0028 (0.0001)	0.0027 (0.0001)	0.0026 (0.0001)	0.0025 (0.0001)	0.002 (0.0001)
MDD	0.0334 (0.0002)	0.0115 (0.0001)	0.0108 (0.0001)	0.0115 (0.0001)	0.0092 (0.0001)	0.0089 (0.0001)	0.0063 (0.0001)	0.0408 (0.0003)	0.014 (0.0002)	0.0133 (0.0002)	0.0142 (0.0002)	0.0114 (0.0002)	0.0111 (0.0002)	0.0079 (0.0001)
Bipolar	0.0029 (0.0001)	0.0016 (0)	0.0016 (0)	0.0016 (0)	0.0015 (0)	0.0015 (0)	0.0012 (0)	0.0034 (0.0001)	0.0019 (0.0001)	0.0019 (0.0001)	0.0019 (0.0001)	0.0018 (0.0001)	0.0018 (0.0001)	0.0015 (0.0001)
Bipolar_1	0.0019 (0)	0.0011 (0)	0.0011 (0)	0.0011 (0)	0.001 (0)	0.001 (0)	0.0008 (0)	0.0023 (0.0001)	0.0013 (0.0001)	0.0013 (0.0001)	0.0013 (0.0001)	0.0012 (0.0001)	0.0012 (0.0001)	0.001 (0)
Bipolar_2	0.0011 (0)	0.0005 (0)	0.0005 (0)	0.0005 (0)	0.0005 (0)	0.0005 (0)	0.0004 (0)	0.0014 (0.0001)	0.0006 (0)	0.0006 (0)	0.0007 (0)	0.0006 (0)	0.0006 (0)	0.0005 (0)
Anxiety	0.0301 (0.0002)	0.0109 (0.0001)	0.0097 (0.0001)	0.0103 (0.0001)	0.0086 (0.0001)	0.0086 (0.0001)	0.0061 (0.0001)	0.0369 (0.0003)	0.0132 (0.0002)	0.0118 (0.0002)	0.0127 (0.0002)	0.0106 (0.0002)	0.0107 (0.0002)	0.0077 (0.0001)
GAD	0.0056 (0.0001)	0.0017 (0)	0.0016 (0)	0.0017 (0)	0.0014 (0)	0.0014 (0)	0.001 (0)	0.007 (0.0001)	0.0021 (0.0001)	0.002 (0.0001)	0.0021 (0.0001)	0.0017 (0.0001)	0.0017 (0.0001)	0.0012 (0.0001)
Panic	0.0081 (0.0001)	0.003 (0.0001)	0.0025 (0.0001)	0.0025 (0.0001)	0.002 (0)	0.0019 (0)	0.0013 (0)	0.0097 (0.0001)	0.0035 (0.0001)	0.003 (0.0001)	0.003 (0.0001)	0.0024 (0.0001)	0.0024 (0.0001)	0.0016 (0.0001)
Phobia	0.0091 (0.0001)	0.0035 (0.0001)	0.0029 (0.0001)	0.0029 (0.0001)	0.0022 (0.0001)	0.0021 (0)	0.0013 (0)	0.0112 (0.0002)	0.0042 (0.0001)	0.0035 (0.0001)	0.0035 (0.0001)	0.0028 (0.0001)	0.0026 (0.0001)	0.0017 (0.0001)
OCD	0.0038 (0.0001)	0.0016 (0)	0.0014 (0)	0.0014 (0)	0.0012 (0)	0.0011 (0)	0.0008 (0)	0.0045 (0.0001)	0.0019 (0.0001)	0.0016 (0.0001)	0.0017 (0.0001)	0.0014 (0.0001)	0.0013 (0.0001)	0.0009 (0)
PTSD	0.0121 (0.0001)	0.0038 (0.0001)	0.0036 (0.0001)	0.0041 (0.0001)	0.0038 (0.0001)	0.0041 (0.0001)	0.003 (0.0001)	0.0151 (0.0002)	0.0046 (0.0001)	0.0044 (0.0001)	0.0052 (0.0001)	0.0048 (0.0001)	0.0051 (0.0001)	0.0038 (0.0001)
Anorexia	0.0005 (0)	0.0002 (0)	0.0002 (0)	0.0002 (0)	0.0002 (0)	0.0002 (0)	0.0001 (0)	0.0006 (0)	0.0003 (0)	0.0002 (0)	0.0002 (0)	0.0002 (0)	0.0002 (0)	0.0001 (0)
Bulimia	0.0006 (0)	0.0003 (0)	0.0002 (0)	0.0002 (0)	0.0002 (0)	0.0002 (0)	0.0001 (0)	0.0008 (0)	0.0003 (0)	0.0003 (0)	0.0003 (0)	0.0002 (0)	0.0002 (0)	0.0001 (0)
Personality	0.0391 (0.0002)	0.0169 (0.0001)	0.0153 (0.0001)	0.0156 (0.0001)	0.0126 (0.0001)	0.012 (0.0001)	0.0078 (0.0001)	0.0481 (0.0003)	0.0204 (0.0002)	0.0186 (0.0002)	0.0192 (0.0002)	0.0157 (0.0002)	0.015 (0.0002)	0.0098 (0.0001)
ClusterA	0.0011 (0)	0.0004 (0)	0.0004 (0)	0.0004 (0)	0.0004 (0)	0.0004 (0)	0.0002 (0)	0.0014 (0.0001)	0.0005 (0)	0.0005 (0)	0.0005 (0)	0.0004 (0)	0.0005 (0)	0.0003 (0)
ClusterB	0.0119 (0.0001)	0.0053 (0.0001)	0.0047 (0.0001)	0.0047 (0.0001)	0.004 (0.0001)	0.0038 (0.0001)	0.0025 (0.0001)	0.0147 (0.0002)	0.0063 (0.0001)	0.0057 (0.0001)	0.0058 (0.0001)	0.005 (0.0001)	0.0047 (0.0001)	0.0031 (0.0001)
ClusterC	0.0275 (0.0002)	0.0126 (0.0001)	0.0114 (0.0001)	0.0118 (0.0001)	0.0054 (0.0001)	0.0049 (0.0001)	0.0028 (0.0001)	0.0338 (0.0003)	0.0152 (0.0002)	0.0139 (0.0002)	0.0146 (0.0002)	0.0069 (0.0001)	0.0062 (0.0001)	0.0034 (0.0001)
Any	0.0898 (0.0003)	0.0396 (0.0002)	0.0356 (0.0002)	0.0364 (0.0002)	0.0295 (0.0002)	0.0283 (0.0002)	0.0232 (0.0002)	0.1083 (0.0005)	0.0472 (0.0003)	0.0428 (0.0003)	0.0441 (0.0003)	0.0361 (0.0003)	0.0347 (0.0003)	0.0286 (0.0002)

### Sheet: 5. Count and incidence
Supplementary Table 5. Count and incidence of diagnosed per year
	Population N = 6,539,767							Population with EA data available N = 3,305,733							Siblings N = 3,234,923							Siblings with EA data available N = 1,743,032
	2011-2016	2011	2012	2013	2014	2015	2016	2011-2016	2011	2012	2013	2014	2015	2016	2011-2016	2011	2012	2013	2014	2015	2016	2011-2016	2011	2012	2013	2014	2015	2016
ASD	22856	8546	8512	9251	8698	8357	6451	18161	6678	6671	7317	6950	6728	5251	16382	6093	6087	6653	6258	5977	4614	10661	3933	3935	4319	4087	3946	3085
ADHD	61047	22780	20346	22027	18800	17029	11975	50421	18851	16899	18331	15698	14261	10053	42539	15855	14213	15329	13026	11721	8194	28203	10501	9457	10243	8695	7814	5486
Alcohol	59850	23014	21601	21994	19010	17557	13422	46658	17644	16793	17240	15073	14040	10754	36382	14046	13294	13359	11538	10569	8046	22738	8581	8248	8356	7323	6730	5133
Schizos	25331	17780	16919	16901	15706	15349	12380	17328	11772	11393	11505	10851	10714	8732	15388	11092	10558	10448	9721	9447	7498	8913	6194	5983	5980	5629	5509	4398
Schizophrenia	20386	14425	13698	13633	12579	12250	9857	13908	9530	9216	9266	8662	8518	6933	12297	8993	8507	8394	7742	7480	5924	7109	5009	4828	4793	4480	4343	3469
MDD	183564	64124	59724	63594	51056	49987	36473	146251	50863	47675	51169	41303	40599	29364	108081	37356	35009	37232	29601	28927	20533	71136	24385	23141	24736	19887	19432	13758
Bipolar	14228	7891	7649	7826	7389	7511	5980	10808	5859	5794	5991	5728	5861	4700	9342	5287	5137	5261	4902	4918	3944	5920	3282	3258	3383	3180	3220	2608
Bipolar_1	9603	5465	5324	5374	5084	5142	4108	7211	4035	3975	4071	3917	3988	3206	6232	3643	3538	3584	3342	3332	2671	3943	2265	2234	2301	2167	2177	1764
Bipolar_2	5514	2579	2439	2595	2409	2480	1950	4301	1939	1904	2029	1894	1964	1560	3695	1755	1681	1774	1632	1656	1324	2365	1090	1069	1140	1057	1089	880
Anxiety	163497	59599	53416	56542	47533	47675	34704	130284	47057	42193	45266	38414	38666	28141	97416	35105	31404	33244	27723	27826	19829	64397	22949	20541	22060	18560	18667	13339
GAD	27614	8529	7785	8292	6852	7035	4895	22088	6753	6193	6701	5526	5698	3963	18248	5634	5195	5482	4446	4527	3165	12160	3691	3425	3687	3008	3040	2163
Panic	41930	15203	12958	13297	10542	10183	6802	32965	11901	10090	10462	8397	8139	5491	26097	9555	8104	8242	6453	6202	4110	16878	6155	5212	5283	4254	4146	2728
Phobia	45172	17116	14106	14345	11207	10626	6865	36366	13747	11292	11555	9123	8669	5611	29457	11232	9248	9292	7225	6804	4353	19515	7355	6096	6131	4845	4607	2929
OCD	18008	7543	6512	6655	5585	5455	3686	14035	5778	5004	5189	4343	4262	2902	12190	5214	4475	4574	3807	3678	2443	7790	3280	2808	2914	2438	2335	1592
PTSD	75598	25158	23883	26601	24177	25211	19040	60939	19918	18955	21454	19747	20701	15584	39067	12164	11703	13410	12396	13168	9655	26281	8076	7724	9057	8387	8937	6562
Anorexia	2114	1020	875	827	744	707	489	1611	766	660	628	577	526	369	1575	774	660	631	549	520	357	1033	497	428	406	377	343	234
Bulimia	3080	1339	1050	1056	874	797	467	2491	1083	822	846	699	631	383	2085	928	721	727	613	555	302	1386	608	454	488	393	354	209
Personality	194516	84323	75963	77760	63019	59946	39149	157559	67226	60938	62880	51607	49453	32509	126421	54759	49500	50552	40811	38733	25254	83880	35595	32463	33499	27384	26116	17040
ClusterA	5787	2247	2080	2107	1819	1903	1027	4678	1767	1640	1676	1456	1569	848	3671	1451	1352	1361	1148	1211	650	2457	953	884	910	778	823	442
ClusterB	62454	27353	24370	24483	20984	20085	13011	51115	21756	19555	19853	17268	16657	10824	38551	17010	15288	15318	13079	12376	7964	25598	10968	9900	10028	8705	8232	5331
ClusterC	133555	61436	55548	57736	26018	23223	13024	107887	49087	44706	46882	21407	19210	10790	88888	40681	36761	38150	17613	15798	8912	58951	26569	24281	25472	11952	10750	6008
Any	467529	205639	184527	189431	154567	149134	123041	369455	161112	145334	150357	123539	119688	99039	290443	127960	115061	117746	95573	91700	75142	188793	82357	74530	76838	62962	60478	49812
	Population N = 6,539,767							Population with EA data available N = 3,305,733							Siblings N = 3,234,923							Siblings with EA data available N = 1,743,032
	2011-2016	2011	2012	2013	2014	2015	2016	2011-2016	2011	2012	2013	2014	2015	2016	2011-2016	2011	2012	2013	2014	2015	2016	2011-2016	2011	2012	2013	2014	2015	2016
ASD	0.349493	0.130677	0.130158	0.141458	0.133002	0.127787	0.0986427	0.549379	0.202013	0.201801	0.221343	0.210241	0.203525	0.158845	0.506411	0.188351	0.188165	0.205662	0.193451	0.184765	0.142631	0.611635	0.225641	0.225756	0.247787	0.234476	0.226387	0.17699
ADHD	0.933474	0.34833	0.311112	0.336816	0.287472	0.260392	0.18311	1.52526	0.570252	0.511203	0.554521	0.474872	0.431402	0.304108	1.31499	0.49012	0.439361	0.47386	0.402668	0.362327	0.253298	1.61804	0.602456	0.54256	0.587654	0.498843	0.448299	0.314739
Alcohol	0.91517	0.351909	0.330302	0.336312	0.290683	0.268465	0.205237	1.41143	0.533739	0.507996	0.521518	0.455965	0.424717	0.325314	1.12466	0.434199	0.410953	0.412962	0.35667	0.326716	0.248723	1.30451	0.492303	0.473198	0.479395	0.42013	0.386109	0.294487
Schizos	0.387338	0.271875	0.25871	0.258434	0.240161	0.234703	0.189303	0.52418	0.356109	0.344644	0.348032	0.328248	0.324104	0.264147	0.475684	0.342883	0.326376	0.322975	0.300502	0.292032	0.231783	0.51135	0.355358	0.343252	0.34308	0.322943	0.316058	0.252319
Schizophrenia	0.311724	0.220574	0.209457	0.208463	0.192346	0.187316	0.150724	0.420724	0.288287	0.278788	0.280301	0.26203	0.257674	0.209727	0.380133	0.277997	0.262974	0.259481	0.239326	0.231227	0.183126	0.407853	0.287373	0.276989	0.274981	0.257023	0.249164	0.199021
MDD	2.80689	0.980524	0.913244	0.97242	0.780701	0.764354	0.557711	4.42416	1.53863	1.44219	1.54789	1.24944	1.22814	0.888275	3.34107	1.15477	1.08222	1.15094	0.915045	0.89421	0.634729	4.08116	1.399	1.32763	1.41914	1.14094	1.11484	0.789314
Bipolar	0.217561	0.120662	0.116961	0.119668	0.112986	0.114851	0.0914406	0.326947	0.177238	0.175271	0.181231	0.173275	0.177298	0.142177	0.288786	0.163435	0.158798	0.162631	0.151534	0.152028	0.121919	0.339638	0.188293	0.186916	0.194087	0.182441	0.184736	0.149624
Bipolar_1	0.14684	0.0835657	0.0814096	0.0821742	0.0777398	0.0786267	0.0628157	0.218136	0.122061	0.120246	0.12315	0.118491	0.120639	0.096983	0.192648	0.112615	0.109369	0.110791	0.10331	0.103001	0.0825677	0.226215	0.129946	0.128167	0.132011	0.124324	0.124897	0.101203
Bipolar_2	0.0843149	0.0394357	0.0372949	0.0396803	0.0368362	0.0379218	0.0298176	0.130107	0.0586557	0.0575969	0.0613782	0.0572944	0.0594119	0.0471907	0.114222	0.0542517	0.0519641	0.054839	0.0504494	0.0511913	0.0409283	0.135683	0.0625347	0.0613299	0.0654033	0.0606415	0.0624773	0.0504867
Anxiety	2.50004	0.911332	0.816788	0.864587	0.72683	0.729002	0.530661	3.94115	1.4235	1.27636	1.36932	1.16204	1.16966	0.851279	3.01139	1.08519	0.97078	1.02766	0.856991	0.860175	0.612967	3.69454	1.31661	1.17846	1.26561	1.06481	1.07095	0.765276
GAD	0.422247	0.130417	0.119041	0.126794	0.104774	0.107573	0.0748498	0.668173	0.204281	0.187341	0.202708	0.167164	0.172367	0.119883	0.564094	0.174162	0.160591	0.169463	0.137438	0.139942	0.0978385	0.697635	0.211757	0.196497	0.211528	0.172573	0.174409	0.124094
Panic	0.641154	0.23247	0.198142	0.203325	0.161198	0.155709	0.10401	0.997207	0.360011	0.305227	0.31648	0.254013	0.246209	0.166105	0.806727	0.29537	0.250516	0.254782	0.199479	0.19172	0.127051	0.968313	0.35312	0.299019	0.303093	0.244057	0.237861	0.156509
Phobia	0.690728	0.261722	0.215696	0.21935	0.171367	0.162483	0.104973	1.10009	0.415853	0.341588	0.349544	0.275975	0.262241	0.169735	0.910594	0.347211	0.28588	0.28724	0.223344	0.21033	0.134563	1.1196	0.421966	0.349735	0.351743	0.277964	0.26431	0.168041
OCD	0.275361	0.115341	0.0995754	0.101762	0.0854006	0.0834128	0.0563629	0.424565	0.174787	0.151373	0.15697	0.131378	0.128928	0.0877869	0.376825	0.161178	0.138334	0.141394	0.117684	0.113697	0.0755196	0.446922	0.188178	0.161099	0.16718	0.139871	0.133962	0.0913351
PTSD	1.15597	0.384693	0.365196	0.406758	0.369692	0.385503	0.291142	1.84343	0.602529	0.573398	0.648994	0.597356	0.626215	0.471423	1.20766	0.376021	0.361771	0.414538	0.383193	0.407058	0.298462	1.50777	0.463331	0.443136	0.519612	0.481173	0.512727	0.37647
Anorexia	0.0323253	0.0155969	0.0133797	0.0126457	0.0113766	0.0108108	0.00747733	0.0487335	0.0231719	0.0199653	0.0189973	0.0174545	0.0159118	0.0111624	0.0486874	0.0239264	0.0204023	0.0195059	0.016971	0.0160746	0.0110358	0.0592645	0.0285135	0.0245549	0.0232927	0.021629	0.0196784	0.0134249
Bulimia	0.0470965	0.0204747	0.0160556	0.0161474	0.0133644	0.012187	0.00714093	0.0753539	0.0327613	0.0248659	0.0255919	0.0211451	0.0190881	0.0115859	0.0644528	0.0286869	0.022288	0.0224735	0.0189494	0.0171565	0.00933562	0.0795166	0.0348817	0.0260466	0.0279972	0.0225469	0.0203094	0.0119906
Personality	2.97436	1.28939	1.16156	1.18903	0.963628	0.916638	0.59863	4.76623	2.03362	1.8434	1.90215	1.56114	1.49598	0.983413	3.90801	1.69275	1.53018	1.5627	1.26158	1.19734	0.780668	4.8123	2.04213	1.86244	1.92188	1.57106	1.49831	0.977607
ClusterA	0.0884894	0.034359	0.0318054	0.0322183	0.0278144	0.0290989	0.0157039	0.141512	0.0534526	0.0496108	0.0506998	0.0440447	0.047463	0.0256524	0.11348	0.0448542	0.0417939	0.0420721	0.0354877	0.0374352	0.0200932	0.140961	0.0546748	0.0507162	0.0522079	0.0446349	0.0472166	0.0253581
ClusterB	0.954988	0.418256	0.372643	0.374371	0.320868	0.307121	0.198952	1.54625	0.658129	0.591548	0.600563	0.522365	0.503882	0.327431	1.19171	0.525824	0.472592	0.47352	0.404306	0.382575	0.246188	1.46859	0.629248	0.567976	0.575319	0.499417	0.47228	0.305846
ClusterC	2.0422	0.939422	0.849388	0.882845	0.397843	0.355104	0.199151	3.26363	1.48491	1.35238	1.4182	0.647572	0.581112	0.326403	2.74776	1.25756	1.13638	1.17932	0.544464	0.488358	0.275493	3.3821	1.5243	1.39303	1.46136	0.685702	0.616741	0.344687
Any	7.14902	3.14444	2.82161	2.8966	2.36349	2.28042	1.88143	11.1762	4.87371	4.39642	4.54837	3.73711	3.62062	2.99598	8.97836	3.95558	3.55684	3.63984	2.95441	2.83469	2.32284	10.8313	4.72493	4.27588	4.4083	3.61221	3.4697	2.85778

### Sheet: 6. Primary Secondary diagnoses 
Supplementary Table 6. Number of individuals diagnosed with the disorder as a primary diagnosis, as a secondary diagnosis, and only as a secondary diagnosis.
	Population					Siblings with EA
	Primary	Secondary	Secondary only	% Primary	% Secondary Only	Primary	Secondary	Secondary only	% Primary	% Secondary Only
ASD	18739	9412	4117	81.9872	18.0128	8776	4377	1885	82.3187	17.6813
ADHD	41758	33359	19289	68.403	31.597	19485	15329	8718	69.0884	30.9116
Alcohol	33576	37447	26274	56.1003	43.8997	12567	14553	10171	55.2687	44.7313
Schizos	24231	6989	1100	95.6575	4.34251	8528	2569	385	95.6805	4.31953
Schizophrenia	19554	5214	832	95.9188	4.08123	6824	1905	285	95.991	4.009
MDD	135134	95636	48430	73.6168	26.3832	51881	38493	19255	72.9321	27.0679
Bipolar	12770	5484	1458	89.7526	10.2474	5347	2284	573	90.3209	9.67905
Bipolar_1	8807	3342	796	91.7109	8.28908	3631	1378	312	92.0872	7.91276
Bipolar_2	4571	2322	943	82.8981	17.1019	1984	981	381	83.8901	16.1099
Anxiety	114923	97918	48574	70.2906	29.7094	44994	39669	19403	69.8697	30.1303
GAD	17106	16542	10508	61.9468	38.0532	7567	7377	4593	62.2286	37.7714
Panic	25557	25024	16373	60.9516	39.0484	10395	10134	6483	61.5891	38.4109
Phobia	26663	28760	18509	59.0255	40.9745	11625	12440	7890	59.5696	40.4304
OCD	11092	11103	6916	61.5948	38.4052	4885	4845	2905	62.7086	37.2914
PTSD	51973	41185	23625	68.7492	31.2508	17731	14979	8550	67.467	32.533
Anorexia	1358	1292	756	64.2384	35.7616	666	630	367	64.4724	35.5276
Bulimia	1612	1999	1468	52.3377	47.6623	744	909	642	53.6797	46.3203
Personality	105007	143878	89509	53.9837	46.0163	46667	61781	37213	55.6354	44.3646
ClusterA	1736	4633	4051	29.9983	70.0017	749	1970	1708	30.4843	69.5157
ClusterB	32461	44437	29993	51.9759	48.0241	13338	18277	12260	52.1056	47.8944
ClusterC	60971	101356	72584	45.6524	54.3476	28116	44552	30835	47.6938	52.3062

### Sheet: 7. Co-occurrence & correlations
Supplementary Table 7. Cooccurrence and polychoric correlations
A. Number of individuals with both diagnoses (the matrix is symmetric)
Population																						Siblings with education data
	ASD	ADHD	Alcohol	Schizos	Schizophrenia	MDD	Bipolar	Bipolar_1	Bipolar_2	Anxiety	GAD	Panic	Phobia	OCD	PTSD	Anorexia	Bulimia	Personality	ClusterA	ClusterB	ClusterC		ASD	ADHD	Alcohol	Schizos	Schizophrenia	MDD	Bipolar	Bipolar_1	Bipolar_2	Anxiety	GAD	Panic	Phobia	OCD	PTSD	Personality	ClusterA	ClusterB	ClusterC	Eating
ASD	22856	3624	1719	855	700	4472	382	235	179	3739	668	720	1288	937	1086	64	49	5787	509	1536	4234	ASD	10661	1811	792	366	301	2145	191	119	89	1702	327	324	615	390	482	2733	235	687	2025	46
ADHD	3624	61047	8571	557	397	13640	1139	561	661	11530	2238	2695	3511	1346	4896	131	281	21842	561	9710	13277	ADHD	1811	28203	3821	250	169	6244	488	238	289	5354	1047	1255	1728	646	2173	10072	256	4294	6241	196
Alcohol	1719	8571	59850	3399	2807	11460	1513	1005	679	11956	1569	2921	3529	1027	6560	194	293	22984	882	11856	12904	Alcohol	792	3821	22738	1187	980	4436	568	373	263	4561	642	1152	1488	441	2292	9225	362	4700	5251	197
Schizos	855	557	3399	25331	20386	1525	857	768	120	2080	170	347	475	471	979	19	25	5484	667	2026	3147	Schizos	366	250	1187	8913	7109	580	356	323	53	742	71	145	196	173	303	2000	289	727	1130	14
Schizophrenia	700	397	2807	20386	20386	1032	209	183	31	1497	100	244	338	370	691	13	14	3785	492	1403	2129	Schizophrenia	301	169	980	7109	7109	392	81	70	16	529	39	109	148	135	207	1357	212	495	737	7
MDD	4472	13640	11460	1525	1032	183564	2233	1063	1339	55330	9029	14674	15135	5390	29217	712	1128	65656	1849	20520	47373	MDD	2145	6244	4436	580	392	71136	951	429	590	20639	3879	5681	6299	2302	9689	28197	781	8571	20702	860
Bipolar	382	1139	1513	857	209	2233	14228	9603	5514	2013	342	486	565	286	983	45	77	5089	149	2090	3314	Bipolar	191	488	568	356	81	951	5920	3943	2365	837	158	206	251	110	368	2131	76	840	1413	50
Bipolar_1	235	561	1005	768	183	1063	9603	9603	889	1081	174	242	287	142	562	17	32	3056	92	1244	1991	Bipolar_1	119	238	373	323	70	429	3943	3943	388	449	86	102	132	62	196	1245	45	492	820	24
Bipolar_2	179	661	679	120	31	1339	5514	889	5514	1108	206	287	316	166	520	32	49	2486	71	1052	1645	Bipolar_2	89	289	263	53	16	590	2365	388	2365	464	95	123	138	57	212	1072	37	429	727	30
Anxiety	3739	11530	11956	2080	1497	55330	2013	1081	1108	163497	27614	41930	45172	18008	75598	772	1023	63180	1892	19630	46313	Anxiety	1702	5354	4561	742	529	20639	837	449	464	64397	12160	16878	19515	7790	26281	27139	808	8082	20402	786
GAD	668	2238	1569	170	100	9029	342	174	206	27614	27614	4128	4483	1757	2699	105	157	12226	314	2494	10136	GAD	327	1047	642	71	39	3879	158	86	95	12160	12160	1705	1919	816	1063	5633	140	1134	4693	124
Panic	720	2695	2921	347	244	14674	486	242	287	41930	4128	41930	25777	2123	5876	100	210	14898	359	4154	11448	Panic	324	1255	1152	145	109	5681	206	102	123	16878	1705	16878	10376	902	2187	6325	156	1762	4908	130
Phobia	1288	3511	3529	475	338	15135	565	287	316	45172	4483	25777	45172	2524	5828	154	302	18209	630	4248	14914	Phobia	615	1728	1488	196	148	6299	251	132	138	19515	1919	10376	19515	1106	2299	8336	292	1828	6946	204
OCD	937	1346	1027	471	370	5390	286	142	166	18008	1757	2123	2524	18008	1967	208	167	8355	331	2024	6849	OCD	390	646	441	173	135	2302	110	62	57	7790	816	902	1106	7790	777	3718	139	891	3067	151
PTSD	1086	4896	6560	979	691	29217	983	562	520	75598	2699	5876	5828	1967	75598	419	558	28877	920	12432	18139	PTSD	482	2173	2292	303	207	9689	368	196	212	26281	1063	2187	2299	777	26281	11382	377	4884	7323	418
Anorexia	64	131	194	19	13	712	45	17	32	772	105	100	154	208	419	2114	112	1344	25	567	977	Personality	2733	10072	9225	2000	1357	28197	2131	1245	1072	27139	5633	6325	8336	3718	11382	83880	2457	25598	58951	1395
Bulimia	49	281	293	25	14	1128	77	32	49	1023	157	210	302	167	558	112	3080	1722	40	863	1141	ClusterA	235	256	362	289	212	781	76	45	37	808	140	156	292	139	377	2457	2457	876	1077	25
Personality	5787	21842	22984	5484	3785	65656	5089	3056	2486	63180	12226	14898	18209	8355	28877	1344	1722	194516	5787	62454	133555	ClusterB	687	4294	4700	727	495	8571	840	492	429	8082	1134	1762	1828	891	4884	25598	876	25598	9108	629
ClusterA	509	561	882	667	492	1849	149	92	71	1892	314	359	630	331	920	25	40	5787	5787	2042	2498	ClusterC	2025	6241	5251	1130	737	20702	1413	820	727	20402	4693	4908	6946	3067	7323	58951	1077	9108	58951	992
ClusterB	1536	9710	11856	2026	1403	20520	2090	1244	1052	19630	2494	4154	4248	2024	12432	567	863	62454	2042	62454	20921	Eating	46	196	197	14	7	860	50	24	30	786	124	130	204	151	418	1395	25	629	992	2358
ClusterC	4234	13277	12904	3147	2129	47373	3314	1991	1645	46313	10136	11448	14914	6849	18139	977	1141	133555	2498	20921	133555
B. Percentage of the x diagnosis (horizontal) that is co-occurring with the y diagnosis (vertical)
Population																						Siblings with education data
	ASD	ADHD	Alcohol	Schizos	Schizophrenia	MDD	Bipolar	Bipolar_1	Bipolar_2	Anxiety	GAD	Panic	Phobia	OCD	PTSD	Anorexia	Bulimia	Personality	ClusterA	ClusterB	ClusterC		ASD	ADHD	Alcohol	Schizos	Schizophrenia	MDD	Bipolar	Bipolar_1	Bipolar_2	Anxiety	GAD	Panic	Phobia	OCD	PTSD	Personality	ClusterA	ClusterB	ClusterC	Eating
ASD	1	0.0593641	0.0287218	0.0337531	0.0343373	0.0243621	0.0268485	0.0244715	0.0324628	0.0228689	0.0241906	0.0171715	0.0285132	0.0520324	0.0143655	0.0302744	0.0159091	0.0297508	0.0879558	0.0245941	0.0317023	ASD	1	0.064213	0.0348316	0.0410636	0.0423407	0.0301535	0.0322635	0.0301801	0.0376321	0.0264298	0.0268914	0.0191966	0.0315142	0.0500642	0.0183402	0.0325823	0.0956451	0.026838	0.0343506	0.0195081
ADHD	0.158558	1	0.143208	0.0219889	0.0194741	0.0743065	0.0800534	0.0584192	0.119877	0.0705212	0.0810458	0.0642738	0.0777251	0.0747446	0.0647636	0.0619678	0.0912338	0.112289	0.0969414	0.155474	0.0994122	ADHD	0.169871	1	0.168045	0.0280489	0.0237727	0.0877755	0.0824324	0.0603601	0.122199	0.0831405	0.086102	0.0743572	0.0885473	0.0829268	0.0826833	0.120076	0.104192	0.167747	0.105868	0.0831213
Alcohol	0.07521	0.1404	1	0.134183	0.137693	0.0624305	0.10634	0.104655	0.123141	0.0731267	0.056819	0.0696637	0.0781236	0.0570302	0.0867748	0.0917692	0.0951299	0.11816	0.152411	0.189836	0.0966194	Alcohol	0.0742895	0.135482	1	0.133176	0.137853	0.0623594	0.0959459	0.094598	0.111205	0.0708263	0.0527961	0.0682545	0.076249	0.056611	0.0872113	0.109979	0.147334	0.183608	0.089074	0.0835454
Schizos	0.0374081	0.00912412	0.056792	1	1	0.00830773	0.0602333	0.079975	0.0217628	0.0127219	0.0061563	0.0082757	0.0105154	0.026155	0.0129501	0.0089877	0.00811688	0.0281931	0.115258	0.0324399	0.0235633	Schizos	0.0343307	0.00886431	0.0522034	1	1	0.0081534	0.0601351	0.0819173	0.0224101	0.0115223	0.00583882	0.00859107	0.0100436	0.022208	0.0115292	0.0238436	0.117623	0.0284007	0.0191685	0.00593723
Schizophrenia	0.0306265	0.00650319	0.0469006	0.804785	1	0.00562202	0.0146893	0.0190565	0.00562205	0.00915613	0.00362135	0.00581922	0.00748251	0.0205464	0.00914045	0.00614948	0.00454545	0.0194586	0.0850181	0.0224645	0.015941	Schizophrenia	0.0282337	0.00599227	0.0430997	0.797599	1	0.00551057	0.0136824	0.017753	0.00676533	0.00821467	0.00320724	0.00645811	0.00758391	0.0173299	0.00787641	0.0161779	0.0862841	0.0193374	0.0125019	0.00296862
MDD	0.19566	0.223434	0.191479	0.0602029	0.050623	1	0.156944	0.110695	0.242836	0.338416	0.326972	0.349964	0.335053	0.299311	0.386478	0.336802	0.366234	0.337535	0.319509	0.328562	0.354708	MDD	0.201201	0.221395	0.195092	0.0650735	0.0551414	1	0.160642	0.1088	0.249471	0.320496	0.318997	0.336592	0.322777	0.295507	0.368669	0.336159	0.317867	0.334831	0.351173	0.364716
Bipolar	0.0167133	0.0186578	0.0252799	0.0338321	0.0102521	0.0121647	1	1	1	0.0123122	0.012385	0.0115907	0.0125077	0.0158818	0.013003	0.0212867	0.025	0.0261624	0.0257474	0.0334646	0.0248137	Bipolar	0.0179158	0.0173031	0.0249802	0.0399417	0.011394	0.0133688	1	1	1	0.0129975	0.0129934	0.0122052	0.0128619	0.0141207	0.0140025	0.0254053	0.030932	0.0328151	0.0239691	0.0212044
Bipolar_1	0.0102818	0.00918964	0.016792	0.0303186	0.00897675	0.0057909	0.674937	1	0.161226	0.00661174	0.00630115	0.00577152	0.00635349	0.00788538	0.00743406	0.00804163	0.0103896	0.0157108	0.0158977	0.0199187	0.0149077	Bipolar_1	0.0111622	0.00843882	0.0164043	0.0362392	0.00984667	0.0060307	0.666047	1	0.164059	0.00697237	0.00707237	0.00604337	0.00676403	0.00795892	0.00745786	0.0148426	0.018315	0.0192203	0.0139099	0.0101781
Bipolar_2	0.00783164	0.0108277	0.011345	0.00473728	0.00152065	0.00729446	0.387546	0.0925752	1	0.00677688	0.00745998	0.00684474	0.00699548	0.00921813	0.00687849	0.0151372	0.0159091	0.0127804	0.0122689	0.0168444	0.012317	Bipolar_2	0.00834818	0.0102471	0.0115665	0.00594637	0.00225067	0.00829397	0.399493	0.0984022	1	0.0072053	0.0078125	0.00728759	0.00707148	0.00731707	0.00806666	0.0127802	0.015059	0.0167591	0.0123323	0.0127226
Anxiety	0.163589	0.188871	0.199766	0.0821128	0.0734327	0.301421	0.141482	0.112569	0.200943	1	1	1	1	1	1	0.365184	0.332143	0.324806	0.32694	0.314311	0.346771	Anxiety	0.159647	0.189838	0.200589	0.0832492	0.0744127	0.290134	0.141385	0.113873	0.196195	1	1	1	1	1	1	0.323546	0.328856	0.315728	0.346084	0.333333
GAD	0.0292265	0.0366603	0.0262155	0.00671114	0.00490533	0.0491872	0.0240371	0.0181193	0.0373594	0.168896	1	0.0984498	0.0992429	0.0975677	0.035702	0.0496689	0.050974	0.0628534	0.0542595	0.0399334	0.0758938	GAD	0.0306725	0.0371237	0.0282347	0.00796589	0.005486	0.0545294	0.0266892	0.0218108	0.0401691	0.188829	1	0.101019	0.0983346	0.10475	0.0404475	0.0671555	0.0569801	0.0443003	0.0796085	0.0525869
Panic	0.0315016	0.0441463	0.0488053	0.0136986	0.011969	0.0799394	0.034158	0.0252005	0.0520493	0.256457	0.149489	1	0.570641	0.117892	0.0777269	0.0473037	0.0681818	0.0765901	0.0620356	0.066513	0.0857175	Panic	0.0303911	0.0444988	0.0506641	0.0162684	0.0153327	0.0798611	0.0347973	0.0258686	0.0520085	0.262093	0.140214	1	0.531694	0.115789	0.083216	0.0754053	0.0634921	0.0688335	0.0832556	0.0551315
Phobia	0.0563528	0.0575131	0.0589641	0.0187517	0.01658	0.0824508	0.0397104	0.0298865	0.0573087	0.276286	0.162345	0.614763	1	0.14016	0.077092	0.0728477	0.0980519	0.0936118	0.108865	0.0680181	0.111669	Phobia	0.0576869	0.0612701	0.0654411	0.0219904	0.0208187	0.0885487	0.0423986	0.033477	0.058351	0.303042	0.157812	0.614765	1	0.141977	0.0874776	0.0993801	0.118844	0.0714118	0.117827	0.086514
OCD	0.0409958	0.0220486	0.0171596	0.0185938	0.0181497	0.0293631	0.0201012	0.014787	0.0301052	0.110143	0.0636271	0.050632	0.0558753	1	0.0260192	0.0983917	0.0542208	0.0429528	0.0571972	0.0324079	0.0512822	OCD	0.0365819	0.0229054	0.0193948	0.0194099	0.01899	0.0323605	0.0185811	0.0157241	0.0241015	0.120968	0.0671053	0.0534424	0.0566744	1	0.0295651	0.0443252	0.0565731	0.0348074	0.0520263	0.0640373
PTSD	0.0475149	0.0802005	0.109607	0.0386483	0.0338958	0.159165	0.0690891	0.0585234	0.0943054	0.462382	0.0977403	0.140138	0.129018	0.109229	1	0.198202	0.181169	0.148456	0.158977	0.199059	0.135817	PTSD	0.0452115	0.0770485	0.1008	0.0339953	0.029118	0.136204	0.0621622	0.0497083	0.0896406	0.408109	0.0874178	0.129577	0.117807	0.0997433	1	0.135694	0.153439	0.190796	0.124222	0.177269
Anorexia	0.00280014	0.00214589	0.00324144	0.000750069	0.000637693	0.00387876	0.00316278	0.00177028	0.00580341	0.0047218	0.00380242	0.00238493	0.00340919	0.0115504	0.00554247	1	0.0363636	0.00690946	0.00432003	0.00907868	0.00731534	Personality	0.256355	0.357125	0.405709	0.224391	0.190885	0.396382	0.359966	0.315749	0.453277	0.421433	0.46324	0.374748	0.427159	0.477279	0.433089	1	1	1	1	0.591603
Bulimia	0.00214386	0.00460301	0.00489557	0.000986933	0.000686746	0.006145	0.00541186	0.00333229	0.00888647	0.006257	0.00568552	0.00500835	0.00668556	0.00927366	0.00738115	0.0529801	1	0.00885274	0.00691204	0.0138182	0.0085433	ClusterA	0.022043	0.00907705	0.0159205	0.0324245	0.0298214	0.010979	0.0128378	0.0114126	0.0156448	0.0125472	0.0115132	0.0092428	0.0149628	0.0178434	0.014345	0.0292918	1	0.0342214	0.0182694	0.0106022
Personality	0.253194	0.35779	0.384027	0.216494	0.185667	0.357674	0.357675	0.318234	0.450852	0.386429	0.442746	0.355306	0.403104	0.46396	0.381981	0.635762	0.559091	1	1	1	1	ClusterB	0.0644405	0.152253	0.206702	0.0815663	0.06963	0.120488	0.141892	0.124778	0.181395	0.125503	0.0932566	0.104396	0.0936715	0.114377	0.185838	0.305174	0.356532	1	0.154501	0.266751
ClusterA	0.0222699	0.00918964	0.0147368	0.0263314	0.0241342	0.0100728	0.0104723	0.00958034	0.0128763	0.0115721	0.011371	0.00856189	0.0139467	0.0183807	0.0121696	0.0118259	0.012987	0.0297508	1	0.0326961	0.0187039	ClusterC	0.189945	0.221289	0.230935	0.126781	0.103671	0.29102	0.238682	0.207963	0.3074	0.316816	0.385937	0.290793	0.355931	0.39371	0.278642	0.702802	0.438339	0.355809	1	0.420696
ClusterB	0.0672034	0.159058	0.198095	0.0799811	0.0688217	0.111787	0.146893	0.129543	0.190787	0.120063	0.0903165	0.0990699	0.0940406	0.112394	0.164449	0.268212	0.280195	0.321074	0.35286	1	0.156647	Eating	0.00431479	0.00694962	0.00866391	0.00157074	0.000984667	0.0120895	0.00844595	0.00608674	0.012685	0.0122055	0.0101974	0.00770233	0.0104535	0.0193838	0.015905	0.0166309	0.010175	0.0245722	0.0168275	1
ClusterC	0.185247	0.217488	0.215606	0.124235	0.104434	0.258073	0.232921	0.207331	0.298332	0.283265	0.36706	0.273026	0.33016	0.380331	0.23994	0.462157	0.370455	0.686602	0.431657	0.334983	1
C. Polychoric correlations (the matrix is symmetric)
Population																						Siblings with education data
	ASD	ADHD	Alcohol	Schizos	Schizophrenia	MDD	Bipolar	Bipolar_1	Bipolar_2	Anxiety	GAD	Panic	Phobia	OCD	PTSD	Anorexia	Bulimia	Personality	ClusterA	ClusterB	ClusterC		ASD	ADHD	Alcohol	Schizos	Schizophrenia	MDD	Bipolar	Bipolar_1	Bipolar_2	Anxiety	GAD	Panic	Phobia	OCD	PTSD	Personality	ClusterA	ClusterB	ClusterC	Eating
ASD	1	0.501348	0.33787	0.336412	0.338252	0.376761	0.264082	0.254598	0.277267	0.296425	0.281389	0.239748	0.322604	0.384399	0.219453	0.259145	0.184887	0.37975	0.431873	0.295967	0.389093	ASD	1	0.45198	0.296807	0.287642	0.284144	0.335173	0.22576	0.208927	0.231312	0.259099	0.216048	0.170294	0.265887	0.312005	0.169327	0.351198	0.385934	0.242778	0.346181	0.139746
ADHD	0.501348	1	0.534818	0.138611	0.129149	0.462299	0.319101	0.271165	0.374531	0.373685	0.361066	0.334778	0.370327	0.318521	0.352203	0.255877	0.32183	0.521246	0.337629	0.546446	0.48998	ADHD	0.45198	1	0.502916	0.0802745	0.0544707	0.414448	0.253309	0.19467	0.310051	0.339345	0.291342	0.276603	0.322343	0.267115	0.31359	0.495202	0.281393	0.508362	0.449687	0.241984
Alcohol	0.33787	0.534818	1	0.461915	0.454388	0.413718	0.373796	0.363573	0.373338	0.383086	0.289243	0.347524	0.373006	0.272509	0.421382	0.303609	0.318185	0.556698	0.417008	0.608068	0.492615	Alcohol	0.296807	0.502916	1	0.415143	0.410613	0.362808	0.316827	0.304433	0.318866	0.34077	0.226896	0.295019	0.326277	0.226898	0.367073	0.5257	0.375521	0.57506	0.445538	0.271407
Schizos	0.336412	0.138611	0.461915	1	0.977552	0.133889	0.372352	0.431428	0.214611	0.160487	0.0807616	0.119437	0.146463	0.260004	0.190711	0.108618	0.0989505	0.341092	0.466741	0.333706	0.302746	Schizos	0.287642	0.0802745	0.415143	1	0.970449	0.0793549	0.34513	0.403036	0.181407	0.123321	0.0158842	0.0700434	0.0956068	0.198046	0.119212	0.307835	0.443346	0.282454	0.240096	0.0148964
Schizophrenia	0.338252	0.129149	0.454388	0.977552	1	0.108764	0.194995	0.241817	0.0839015	0.142978	0.0525119	0.10627	0.129518	0.249058	0.168082	0.103678	0.0750657	0.290088	0.439155	0.291646	0.252985	Schizophrenia	0.284144	0.0544707	0.410613	0.970449	1	0.0491762	0.150098	0.181918	0.051235	0.100857	-0.0263709	0.0608239	0.0845523	0.189501	0.0931759	0.258073	0.417134	0.244652	0.193173	-0.0312885
MDD	0.376761	0.462299	0.413718	0.133889	0.108764	1	0.293927	0.227437	0.370713	0.615915	0.505833	0.560802	0.549379	0.453475	0.619839	0.423464	0.455988	0.643552	0.435815	0.56542	0.660387	MDD	0.335173	0.414448	0.362808	0.0793549	0.0491762	1	0.248206	0.165514	0.33117	0.563827	0.455362	0.503349	0.499115	0.408078	0.550644	0.631989	0.391614	0.537058	0.641867	0.434714
Bipolar	0.264082	0.319101	0.373796	0.372352	0.194995	0.293927	1	0.910944	0.90722	0.241542	0.224477	0.227838	0.234924	0.243338	0.259751	0.241258	0.268028	0.430509	0.283879	0.424709	0.417422	Bipolar	0.22576	0.253309	0.316827	0.34513	0.150098	0.248206	1	0.905501	0.900832	0.205987	0.174428	0.175231	0.185596	0.175959	0.206309	0.39576	0.262219	0.375163	0.369436	0.211056
Bipolar_1	0.254598	0.271165	0.363573	0.431428	0.241817	0.227437	0.910944	1	0.659432	0.2021	0.190691	0.186333	0.196212	0.199962	0.231722	0.185955	0.218012	0.387919	0.269997	0.387902	0.377156	Bipolar_1	0.208927	0.19467	0.304433	0.403036	0.181918	0.165514	0.905501	1	0.637444	0.164818	0.142038	0.127367	0.147464	0.149807	0.165487	0.351263	0.241199	0.340784	0.328463	0.165997
Bipolar_2	0.277267	0.374531	0.373338	0.214611	0.0839015	0.370713	0.90722	0.659432	1	0.294638	0.272713	0.275697	0.278676	0.28038	0.292849	0.301412	0.316221	0.461105	0.289605	0.443346	0.440821	Bipolar_2	0.231312	0.310051	0.318866	0.181407	0.051235	0.33117	0.900832	0.637444	1	0.253429	0.22069	0.223813	0.224842	0.198713	0.252386	0.431324	0.269333	0.398376	0.404151	0.250065
Anxiety	0.296425	0.373685	0.383086	0.160487	0.142978	0.615915	0.241542	0.2021	0.294638	1	0.762908	0.811275	0.806986	0.755101	0.740996	0.387493	0.380086	0.60036	0.396477	0.498148	0.619906	Anxiety	0.259099	0.339345	0.34077	0.123321	0.100857	0.563827	0.205987	0.164818	0.253429	1	0.744055	0.795557	0.79121	0.737503	0.717636	0.582017	0.358552	0.462243	0.594918	0.371128
GAD	0.281389	0.361066	0.289243	0.0807616	0.0525119	0.505833	0.224477	0.190691	0.272713	0.762908	1	0.562921	0.567953	0.509535	0.397316	0.302615	0.313269	0.515955	0.329547	0.363606	0.565382	GAD	0.216048	0.291342	0.226896	0.0158842	-0.0263709	0.455362	0.174428	0.142038	0.22069	0.744055	1	0.510791	0.516858	0.47798	0.348494	0.49818	0.280323	0.326104	0.542333	0.266221
Panic	0.239748	0.334778	0.347524	0.119437	0.10627	0.560802	0.227838	0.186333	0.275697	0.811275	0.562921	1	0.929776	0.480748	0.482373	0.253521	0.312975	0.490621	0.304761	0.406793	0.521109	Panic	0.170294	0.276603	0.295019	0.0700434	0.0608239	0.503349	0.175231	0.127367	0.223813	0.795557	0.510791	1	0.914751	0.440027	0.439632	0.46454	0.259265	0.37057	0.486655	0.236562
Phobia	0.322604	0.370327	0.373006	0.146463	0.129518	0.549379	0.234924	0.196212	0.278676	0.806986	0.567953	0.929776	1	0.508012	0.468384	0.298386	0.354156	0.542098	0.385024	0.399852	0.582803	Phobia	0.265887	0.322343	0.326277	0.0956068	0.0845523	0.499115	0.185596	0.147464	0.224842	0.79121	0.516858	0.914751	1	0.464634	0.426839	0.520748	0.350037	0.350649	0.558734	0.294625
OCD	0.384399	0.318521	0.272509	0.260004	0.249058	0.453475	0.243338	0.199962	0.28038	0.755101	0.509535	0.480748	0.508012	1	0.401749	0.434239	0.354219	0.517441	0.377418	0.389558	0.551839	OCD	0.312005	0.267115	0.226898	0.198046	0.189501	0.408078	0.175959	0.149807	0.198713	0.737503	0.47798	0.440027	0.464634	1	0.359858	0.485806	0.32999	0.348512	0.516848	0.352631
PTSD	0.219453	0.352203	0.421382	0.190711	0.168082	0.619839	0.259751	0.231722	0.292849	0.740996	0.397316	0.482373	0.468384	0.401749	1	0.405068	0.398992	0.552898	0.384714	0.564822	0.513241	PTSD	0.169327	0.31359	0.367073	0.119212	0.0931759	0.550644	0.206309	0.165487	0.252386	0.717636	0.348494	0.439632	0.426839	0.359858	1	0.534574	0.3519	0.541075	0.485525	0.386412
Anorexia	0.259145	0.255877	0.303609	0.108618	0.103678	0.423464	0.241258	0.185955	0.301412	0.387493	0.302615	0.253521	0.298386	0.434239	0.405068	1	0.537438	0.512214	0.269333	0.481756	0.516712	Personality	0.351198	0.495202	0.5257	0.307835	0.258073	0.631989	0.39576	0.351263	0.431324	0.582017	0.49818	0.46454	0.520748	0.485806	0.534574	1	0.821707	0.852884	0.851595	0.515172
Bulimia	0.184887	0.32183	0.318185	0.0989505	0.0750657	0.455988	0.268028	0.218012	0.316221	0.380086	0.313269	0.312975	0.354156	0.354219	0.398992	0.537438	1	0.49431	0.284992	0.503585	0.47238	ClusterA	0.385934	0.281393	0.375521	0.443346	0.417134	0.391614	0.262219	0.241199	0.269333	0.358552	0.280323	0.259265	0.350037	0.32999	0.3519	0.821707	1	0.584363	0.531405	0.224295
Personality	0.37975	0.521246	0.556698	0.341092	0.290088	0.643552	0.430509	0.387919	0.461105	0.60036	0.515955	0.490621	0.542098	0.517441	0.552898	0.512214	0.49431	1	0.826967	0.864368	0.865785	ClusterB	0.242778	0.508362	0.57506	0.282454	0.244652	0.537058	0.375163	0.340784	0.398376	0.462243	0.326104	0.37057	0.350649	0.348512	0.541075	0.852884	0.584363	1	0.611309	0.494567
ClusterA	0.431873	0.337629	0.417008	0.466741	0.439155	0.435815	0.283879	0.269997	0.289605	0.396477	0.329547	0.304761	0.385024	0.377418	0.384714	0.269333	0.284992	0.826967	1	0.606153	0.563657	ClusterC	0.346181	0.449687	0.445538	0.240096	0.193173	0.641867	0.369436	0.328463	0.404151	0.594918	0.542333	0.486655	0.558734	0.516848	0.485525	0.851595	0.531405	0.611309	1	0.499894
ClusterB	0.295967	0.546446	0.608068	0.333706	0.291646	0.56542	0.424709	0.387902	0.443346	0.498148	0.363606	0.406793	0.399852	0.389558	0.564822	0.481756	0.503585	0.864368	0.606153	1	0.643962	Eating	0.139746	0.241984	0.271407	0.0148964	-0.0312885	0.434714	0.211056	0.165997	0.250065	0.371128	0.266221	0.236562	0.294625	0.352631	0.386412	0.515172	0.224295	0.494567	0.499894	1
ClusterC	0.389093	0.48998	0.492615	0.302746	0.252985	0.660387	0.417422	0.377156	0.440821	0.619906	0.565382	0.521109	0.582803	0.551839	0.513241	0.516712	0.47238	0.865785	0.563657	0.643962	1

### Sheet: 8. Genetic correlations
Supplementary Table 8. LD-score genetic correlations based on the summary statistics used in the MR analyses
A. Genetic correlations
	ASD_Grove	ADHD_Demontis	ADHD_Demontis_2023	Alc_Walters	SCZ_PGC3	MDD_Howard	BIP_all_Mullins	BIP_I_Mullins	BIP_II_Mullins	Anx_Purves_meta	OCD_Arnold	PTSD_Nievergelt	Ano_Watson	EA	within-sibship EA
ASD_Grove	1	0.346644	0.426756	0.0536587	0.251068	0.350465	0.207837	0.131003	0.321222	0.358177	0.120095	0.34149	0.0998084	0.182872	-0.187778
ADHD_Demontis	0.346644	1	1.02761	0.417637	0.164467	0.45032	0.203399	0.104822	0.366666	0.394499	-0.173342	0.660285	-0.00730971	-0.523469	0.559494
ADHD_Demontis_2023	0.426756	1.02761	1	0.547632	0.183376	0.519085	0.221737	0.130687	0.393643	0.467099	-0.11301	0.71496	0.0760761	-0.549328	0.572967
Alc_Walters	0.0536587	0.417637	0.547632	1	0.353416	0.52383	0.288655	0.24121	0.328927	0.555341	-0.28334	0.513797	0.109792	-0.440334	0.40263
SCZ_PGC3	0.251068	0.164467	0.183376	0.353416	1	0.324962	0.682539	0.660857	0.538089	0.363816	0.310048	0.317547	0.214923	0.00959732	-0.0200332
MDD_Howard	0.350465	0.45032	0.519085	0.52383	0.324962	1	0.439963	0.335296	0.644735	0.899916	0.256756	0.711758	0.279546	-0.194721	0.166517
BIP_all_Mullins	0.207837	0.203399	0.221737	0.288655	0.682539	0.439963	1	1.00098	0.964868	0.415409	0.314957	0.413155	0.192475	0.105711	-0.135689
BIP_I_Mullins	0.131003	0.104822	0.130687	0.24121	0.660857	0.335296	1.00098	1	0.829086	0.275148	0.278525	0.278845	0.130258	0.14522	-0.164749
BIP_II_Mullins	0.321222	0.366666	0.393643	0.328927	0.538089	0.644735	0.964868	0.829086	1	0.563031	0.429684	0.524839	0.230198	0.0240791	-0.0409269
Anx_Purves_meta	0.358177	0.394499	0.467099	0.555341	0.363816	0.899916	0.415409	0.275148	0.563031	1	0.371373	0.613228	0.336938	-0.237141	0.233211
OCD_Arnold	0.120095	-0.173342	-0.11301	-0.28334	0.310048	0.256756	0.314957	0.278525	0.429684	0.371373	1	0.0674122	0.460274	0.260095	-0.368289
PTSD_Nievergelt	0.34149	0.660285	0.71496	0.513797	0.317547	0.711758	0.413155	0.278845	0.524839	0.613228	0.0674122	1	0.215476	-0.26135	0.127067
Ano_Watson	0.0998084	-0.00730971	0.0760761	0.109792	0.214923	0.279546	0.192475	0.130258	0.230198	0.336938	0.460274	0.215476	1	0.258753	-0.226083
EA	0.182872	-0.523469	-0.549328	-0.440334	0.00959732	-0.194721	0.105711	0.14522	0.0240791	-0.237141	0.260095	-0.26135	0.258753	1	-0.993857
EAwf2209	-0.187778	0.559494	0.572967	0.40263	-0.0200332	0.166517	-0.135689	-0.164749	-0.0409269	0.233211	-0.368289	0.127067	-0.226083	-0.993857	1
B. Two-sided pvalues of the genetic correlations
	ASD_Grove	ADHD_Demontis	ADHD_Demontis_2023	Alc_Walters	SCZ_PGC3	MDD_Howard	BIP_all_Mullins	BIP_I_Mullins	BIP_II_Mullins	Anx_Purves_meta	OCD_Arnold	PTSD_Nievergelt	Ano_Watson	EA	within-sibship EA
ASD_Grove	5.161e-31
ADHD_Demontis	2.82976e-10	9.37521e-53
ADHD_Demontis_2023	2.05049e-18	3.10898e-89	9.08342e-99
Alc_Walters	0.505839	1.68064e-08	0	4.90916e-10
SCZ_PGC3	2.83415e-12	3.0753e-07	0	0	2.54469e-156
MDD_Howard	1.7722e-19	7.14775e-35	0	0	0	5.24117e-134
BIP_all_Mullins	1.74598e-06	4.28917e-08	0	0	0	0	5.85042e-129
BIP_I_Mullins	0.00244649	0.00683955	0	0	0	0	8.06653e-120	2.70412e-110
BIP_II_Mullins	2.89741e-05	8.3414e-10	0	0	0	0	9.85706e-58	2.04042e-45	7.1264e-17
Anx_Purves_meta	2.70587e-11	0	0	0	0	0	0	0	0	2.61411e-44
OCD_Arnold	0.157206	0.0223336	0	0	0	3.75258e-07	6.78469e-08	1.89888e-05	4.25859e-05	6.90886e-06	1.18152e-10
PTSD_Nievergelt	6.50877e-05	2.52658e-18	0	0	0	4.67776e-41	1.55206e-14	1.3314e-06	1.37081e-08	1.51257e-13	0.539153	1.55746e-08
Ano_Watson	0.0806577	0	0	0	0	0	0	0	0	0	0	0	4.98681e-51
EA	6.73378e-10	9.94607e-67	2.30401e-116	1.47501e-30	0.529279	1.156e-24	2.2148e-08	1.2402e-13	0.508978	5.80413e-18	2.15067e-10	3.1659e-11	2.5908e-19	0
within-sibship EA	5.41328e-05	9.49768e-34	4.01174e-59	2.33064e-09	0.449267	2.17457e-07	1.20876e-05	3.0626e-07	0.494905	1.51954e-07	4.52289e-08	0.0447817	2.33009e-06	4.25684e-199	8.38701e-60

### Sheet: 9. Diagnosis stratified
Supplementary Table 9. Diagnosis stratified by sex and education
A. Distribution of the diagnoses per sex, per years of education, per birth order and per year of birth
Note: Percentage in row is not adding up to 100 as people have several disorders
						Participants with specific psychiatric disorder diagnosis
			Total	Participants without disorder	Participants with any disorder	ASD	ADHD	Alcohol	Schizos	Schizophrenia	MDD	Bipolar	Bipolar I	Bipolar II	Anxiety	GAD	Panic	Phobia	OCD	PTSD	Eating	Anorexia	Bulimia	Personality	ClusterA	ClusterB	ClusterC
	Subpopulations samples	All CBS	6539767	6072238	467529	22856	61047	59850	25331	20386	183564	14228	9603	5514	163497	27614	41930	45172	18008	75598		2114	3080	194516	5787	62454	133555
		All CBS with EA	3305733	2936278	369455	18161	50421	46658	17328	13908	146251	10808	7211	4301	130284	22088	32965	36366	14035	60939	4011	1611	2491	157559	4678	51115	107887
		Siblings	3234923	2944480	290443	16382	42539	36382	15388	12297	108081	9342	6232	3695	97416	18248	26097	29457	12190	39067		1575	2085	126421	3671	38551	88888
		Siblings with EA	1743032	1554239	188793	10661	28203	22738	8913	7109	71136	5920	3943	2365	64397	12160	16878	19515	7790	26281	2358	1033	1386	83880	2457	25598	58951
Characteristics within the siblings with EA sample (4) (row wise %)	Sex	Male	875381			0.903607	1.85965	1.96543	0.753843	0.638122	2.95311	0.281477	0.198428	0.100756	2.55386	0.466197	0.683131	0.909433	0.323973	0.837464	0.00959582	0.0028559	0.00673992	3.92298	0.184605	1.1499	2.71345
		Female	867651			0.317063	1.37429	0.637699	0.266697	0.175531	5.21926	0.398317	0.25425	0.170921	4.84538	0.931135	1.25603	1.33164	0.570967	2.18406	0.262087	0.116176	0.152942	5.70955	0.0969284	1.79012	4.0567
	Years of Education	2	19665			1.12891	1.90186	3.56471	2.23239	1.85609	7.2057	0.539029	0.406814	0.167811	6.4836	0.808543	1.87643	1.67811	0.681414	3.47826	0.172896			7.36842	0.289855	3.09687	4.36817
		8	48600			0.944444	2.79424	4.98148	2.19753	1.93004	7.55556	0.376543	0.279835	0.113169	7.83333	0.882716	2.2037	2.11317	0.740741	4.53498	0.160494			9.32305	0.376543	4.56584	5.09671
		11	6276			1.60931	2.884	3.77629	3.33015	2.77247	6.9471	0.908222	0.732951	0.270873	6.7559	0.780752	1.89611	2.05545	0.924156	3.39388	0.191205			9.91077	0.493945	4.0631	6.10261
		12	158624			0.92735	2.61121	3.12185	1.24382	1.0528	6.09807	0.379514	0.259103	0.142475	5.87238	0.693464	1.62586	1.71538	0.602683	3.17291	0.126084			7.45915	0.28369	3.19813	4.49175
		13	149344			0.85976	2.26524	2.19091	0.80954	0.665577	5.10298	0.37966	0.245072	0.155346	4.38451	0.624063	1.19791	1.36129	0.453316	2.12396	0.143293			6.02903	0.244402	2.18623	3.91445
		14	169563			0.825652	2.18503	1.80464	0.683522	0.534315	4.80411	0.421672	0.28544	0.1669	4.12354	0.670547	1.11463	1.28566	0.457057	1.84356	0.139181			5.582	0.204644	1.90726	3.75377
		15	310408			0.635293	1.76574	1.19359	0.378212	0.284464	4.38777	0.335687	0.220999	0.13885	3.73669	0.673307	0.976457	1.17136	0.451664	1.55054	0.153347			4.81817	0.140782	1.40718	3.478
		17	517831			0.446671	1.28227	0.566208	0.209142	0.14638	3.15682	0.296236	0.191761	0.124558	2.86657	0.683428	0.734216	0.899521	0.388544	0.876348	0.133055			3.74717	0.0706794	0.819572	2.89959
		18	349838			0.39847	0.825525	0.408475	0.165505	0.116911	2.83417	0.310429	0.206095	0.124343	2.66152	0.754063	0.621145	0.778932	0.392182	0.69232	0.116911			3.51677	0.0620287	0.652302	2.81044
		22	12883			0.349298	0.395871	0.225103	0.155243	0.093146	2.24327	0.217341	0.155243	NA	2.18893	0.675309	0.426919	0.589925	0.341535	0.589925	0.0776217			2.43732	NA	0.380346	1.96383
	Birth order	1	709742			0.677147	1.58551	1.23157	0.47637	0.372248	3.90635	0.371543	0.243751	0.153154	3.35883	0.680247	0.883138	0.981483	0.410008	1.31963	0.104545	0.0428325	0.0642487	4.74102	0.140614	1.40361	3.35657
		2	707593			0.581832	1.67045	1.34343	0.465946	0.370835	3.964	0.313881	0.207605	0.12705	3.74905	0.704925	0.978105	1.17568	0.461141	1.48857	0.157152	0.0709447	0.0907301	4.84897	0.134965	1.50496	3.39998
		3+	325697			0.533625	1.57508	1.37889	0.686221	0.565863	4.71665	0.32607	0.228433	0.116366	4.30768	0.719687	1.13265	1.29875	0.496474	1.95949	0.154745	0.0696967	0.0884257	4.88798	0.154745	1.53118	3.39886
	Year of birth	65-69	395202			0.542001	1.16624	1.417	0.4919	0.376516	3.97366	0.423075	0.286436	0.165738	2.93673	0.55187	0.762142	0.781373	0.30263	1.29174	0.0771757	0.0316294	0.0470645	4.46303	0.133603	1.27175	3.19432
		70-74	436026			0.594231	1.52307	1.36964	0.542858	0.424516	3.98462	0.371767	0.243105	0.152514	3.36907	0.633219	0.877471	0.965997	0.383922	1.41735	0.105498	0.0431167	0.0653631	4.73985	0.144028	1.38937	3.36562
		75-79	470590			0.645998	1.82452	1.30453	0.562485	0.459848	4.24871	0.325549	0.217174	0.126862	4.0768	0.796022	1.08523	1.26883	0.518073	1.59502	0.145349	0.0609873	0.0875497	5.14291	0.155337	1.58439	3.62779
		80-85	441214			0.654558	1.89636	1.13936	0.443096	0.363996	4.09416	0.248179	0.165226	0.101538	4.28726	0.78692	1.11805	1.41519	0.562539	1.69759	0.206022	0.0981383	0.114004	4.84413	0.129189	1.59968	3.30452
Characteristics within the full CBS with EA sample (2) (row wise %)	Sex	Male	1628466	89.8719	10.1281	0.827036	1.77437	2.12924	0.76176	0.65006	3.29482	0.269333	0.189565	0.0964098	2.83715	0.450854	0.709932	0.892558	0.314959	1.17823	0.00859705	0.00233348	0.00626356	3.94647	0.186495	1.22017	2.67258
		Female	1677267	87.8062	12.1938	0.2798	1.2834	0.714496	0.293513	0.19806	5.52065	0.382885	0.245876	0.162824	5.01304	0.879168	1.27612	1.30158	0.530983	2.48929	0.230792	0.0937835	0.142434	5.56214	0.0978377	1.86285	3.83749
	Years of Education	2	93905	85.3533	14.6467	0.429157	0.847665	2.11384	1.24488	1.06597	7.10718	0.2822	0.214046	0.090517	6.22651	0.636814	1.33752	1.11709	0.40147	4.22981	0.078803			4.17337	0.151217	1.68255	2.5185
		8	149916	80.9287	19.0713	0.590998	1.91307	3.75143	1.69228	1.47749	7.69965	0.320179	0.240134	0.098722	7.22671	0.752421	1.80434	1.65359	0.542304	4.62993	0.0947197			7.14467	0.292164	3.36789	3.99023
		11	16029	80.5727	19.4273	1.22278	2.30208	3.35018	2.33951	1.89032	7.27432	0.748643	0.567721	0.230832	6.39466	0.736166	1.61582	1.75931	0.723688	3.43128	0.193399			8.54701	0.349367	3.45	5.27793
		12	359654	84.0502	15.9498	0.757117	2.24049	2.90112	1.08716	0.91588	6.02079	0.351449	0.240231	0.132627	5.70882	0.649513	1.49477	1.5223	0.534124	3.2737	0.115111			6.759	0.248294	2.91363	4.03193
		13	322461	86.6226	13.3774	0.70086	1.98474	2.10909	0.737454	0.599452	5.2397	0.347639	0.229485	0.138932	4.53481	0.605965	1.1558	1.26124	0.43044	2.40153	0.116603			5.62518	0.217391	2.11871	3.55609
		14	347282	87.511	12.489	0.691657	1.95691	1.79048	0.627156	0.492683	4.92136	0.388157	0.263475	0.150598	4.17902	0.630323	1.09508	1.22091	0.414937	2.05683	0.123531			5.36164	0.185152	1.89241	3.5464
		15	577100	89.1658	10.8342	0.574944	1.65898	1.22024	0.350026	0.265292	4.38763	0.326633	0.210882	0.137238	3.72864	0.641483	0.978167	1.13187	0.435107	1.62866	0.133946			4.71218	0.140877	1.43355	3.33772
		17	852135	91.4994	8.50065	0.435729	1.25837	0.627835	0.208183	0.146573	3.31638	0.292677	0.18882	0.123924	2.96479	0.669495	0.755984	0.895985	0.379048	1.0151	0.129792			3.8116	0.0748708	0.894929	2.90682
		18	568287	92.2465	7.75348	0.385721	0.836197	0.460683	0.169633	0.115435	3.02998	0.314806	0.208345	0.127048	2.76955	0.745926	0.645273	0.791677	0.383433	0.820712	0.114555			3.57953	0.0608847	0.716363	2.81601
		22	18964	94.1995	5.80046	0.358574	0.448218	0.258384	0.121282	0.0790972	2.25163	0.221472	0.158194	0.0685509	2.05126	0.627505	0.448218	0.5695	0.311116	0.537861	0.0790972			2.50475	<0.06	0.421852	1.97743
B. Distribution of the diagnoses by years of diploma and sex, used for Figure 2
Sample	Sex	Measure	Years of education	sample_size	ASD	ADHD	Alcohol	Schizos	Schizophrenia	MDD	Bipolar	Bipolar_1	Bipolar_2	Anxiety	GAD	Panic	Phobia	OCD	PTSD	Eating	Personality	ClusterA	ClusterB	ClusterC
Siblings with EA sample (4)	Men	prevalence	2	9987	0.0176229	0.0248323	0.0557725	0.0329428	0.0286372	0.0548713	0.00470612	0.00380495	0.00120156	0.0467608	0.0053069	0.0124161	0.0132172	0.00490638	0.0231301	NA	0.066186	0.00360469	0.0276359	0.0368479
			8	25331	0.0144882	0.0337926	0.0752438	0.0342663	0.0313845	0.0543208	0.00331609	0.0026055	0.000868501	0.0535312	0.00532944	0.0143697	0.0152382	0.00457937	0.0291343	NA	0.0847183	0.00497414	0.0408985	0.0450436
			11	3324	0.0243682	0.0276775	0.0541516	0.0490373	0.0433213	0.0547533	0.00902527	0.00812274	NA	0.0499398	0.00481348	0.0132371	0.0156438	0.00932611	0.0201564	NA	0.0827316	0.00722022	0.0282792	0.0511432
			12	81927	0.0133289	0.0308079	0.0478475	0.0188338	0.0165147	0.0463461	0.0030637	0.0022459	0.000952067	0.0407314	0.0044918	0.0113638	0.0136951	0.00410121	0.019139	NA	0.0631782	0.00383268	0.0246317	0.0383634
			13	80698	0.0120449	0.0270639	0.0328881	0.0114997	0.00998786	0.0404471	0.00332102	0.0022925	0.0012144	0.0320206	0.00438673	0.00878584	0.010942	0.00288731	0.0139409	0.000185878	0.0515502	0.00309797	0.017993	0.0328013
			14	89559	0.0119363	0.0247881	0.0263625	0.00963611	0.0079724	0.0349044	0.00372939	0.0026128	0.0013734	0.0283389	0.0044105	0.00765976	0.0104847	0.00324925	0.0103954	NA	0.0442613	0.0027133	0.0133767	0.0297569
			15	153456	0.00942941	0.02011	0.0175816	0.0052067	0.00422271	0.0301454	0.00276301	0.00191586	0.00107523	0.0248736	0.00443775	0.00630148	0.00912314	0.00310838	0.00823037	7.81983e-05	0.0379913	0.00186373	0.0102635	0.0269524
			17	253093	0.00662997	0.0140304	0.00773629	0.00283295	0.00217311	0.0215612	0.00220867	0.00150538	0.000841588	0.0192538	0.00456354	0.00535376	0.00751898	0.00281715	0.00374961	8.29735e-05	0.0285429	0.000861343	0.0058358	0.0221579
			18	171438	0.00580385	0.00869119	0.00554136	0.00221071	0.00165658	0.0196631	0.00263069	0.0018374	0.000939115	0.0181815	0.00517972	0.00455558	0.00648048	0.00333648	0.00257236	6.99962e-05	0.0278293	0.000676629	0.00535471	0.0219788
			22	6568	0.00502436	0.00426309	0.00319732	NA	NA	0.0158343	0.00243605	0.00197929	NA	0.0153776	0.00548112	0.00289281	0.00502436	0.00274056	0.00274056	NA	0.0204019	NA	0.00334957	0.0162911
		prevalence_CI	2	9987	0.00258057	0.00305201	0.00450077	0.00350062	0.00327111	0.00446639	0.00134229	0.00120749	0.000679439	0.00414076	0.00142496	0.0021718	0.00223985	0.00137041	0.00294812	NA	0.00487587	0.00117541	0.00321507	0.00369481
			8	25331	0.00147153	0.00222523	0.00324847	0.00224023	0.00214715	0.00279116	0.000707982	0.000627782	0.000362766	0.00277196	0.000896624	0.00146559	0.00150856	0.00083145	0.00207115	NA	0.00342922	0.000866376	0.00243902	0.0025541
			11	3324	0.0052418	0.00557692	0.00769382	0.00734126	0.00692085	0.00773399	0.00321504	0.00305145	NA	0.00740499	0.00235292	0.00388533	0.00421864	0.00326769	0.00477761	NA	0.00936504	0.00287824	0.00563546	0.00748893
			12	81927	0.000785284	0.00118326	0.00146159	0.000930858	0.000872694	0.00143961	0.000378442	0.000324153	0.000211188	0.00135356	0.000457905	0.000725809	0.00079585	0.000437629	0.000938222	NA	0.00166592	0.000423117	0.00106139	0.00131525
			13	80698	0.000752653	0.0011196	0.0012305	0.000735624	0.00068609	0.00135926	0.000396952	0.000329975	0.000240294	0.00121471	0.000455974	0.000643873	0.000717769	0.000370206	0.000808949	9.40586e-05	0.00152562	0.000383433	0.000917136	0.00122893
			14	89559	0.00071126	0.00101829	0.00104929	0.000639808	0.000582449	0.00120206	0.000399217	0.000334339	0.00024255	0.0010868	0.000433996	0.000571004	0.0006671	0.000372723	0.000664282	NA	0.00134705	0.00034069	0.000752404	0.00111285
			15	153456	0.000483559	0.000702358	0.000657569	0.000360091	0.000324445	0.000855516	0.000262636	0.000218791	0.000163976	0.000779227	0.000332568	0.000395925	0.000475714	0.000278519	0.000452043	4.42431e-05	0.000956524	0.000215799	0.000504281	0.00081027
			17	253093	0.000316175	0.000458229	0.000341347	0.000207071	0.00018142	0.000565874	0.000182895	0.000151047	0.000112975	0.000535368	0.000262587	0.000284302	0.000336555	0.000206494	0.000238119	3.54869e-05	0.000648749	0.000114292	0.000296753	0.000573475
			18	171438	0.000359581	0.000439386	0.000351402	0.000222325	0.000192508	0.000657228	0.000242474	0.000202724	0.000144997	0.00063246	0.000339803	0.000318774	0.000379834	0.000272974	0.000239778	3.96027e-05	0.000778619	0.000123092	0.000345465	0.000694031
			22	6568	0.00170996	0.0015757	0.00136533	NA	NA	0.00301907	0.00119221	0.00107489	NA	0.0029759	0.00178559	0.00129888	0.00170996	0.00126434	0.00126434	NA	0.003419	NA	0.00139735	0.0030616
	Women	prevalence	2	9678	0.00475305	0.0130192	0.0148791	0.011366	0.00816284	0.0897913	0.0060963	0.00433974	0.00216987	0.0834883	0.0109527	0.0253151	0.0204588	0.00878281	0.0468072	0.00351312	0.0814218	0.00216987	0.0344079	0.0507336
			8	23269	0.00395376	0.0215738	0.0221325	0.00859513	0.00614552	0.0986721	0.00425459	0.00300829	0.0014182	0.105333	0.0126348	0.0303838	0.0275474	0.0104861	0.0630023	0.00313722	0.102497	0.00244961	0.0508402	0.0574154
			11	2952	0.00677507	0.0301491	0.0193089	0.0155827	0.0101626	0.0860434	0.00914634	0.00643631	NA	0.0873984	0.0111789	0.0254065	0.026084	0.00914634	0.049458	0.00372629	0.117547	NA	0.0545393	0.0721545
			12	76697	0.00494152	0.021096	0.0134555	0.00560648	0.00413315	0.0766132	0.00457645	0.0029597	0.00192967	0.0779431	0.00954405	0.0214872	0.0208483	0.00808376	0.0451778	0.00249032	0.0867831	0.00177321	0.0398321	0.0519186
			13	68646	0.00454506	0.0174664	0.00900271	0.00409347	0.00273869	0.0634706	0.00435568	0.00263672	0.00195204	0.0577455	0.00842001	0.0157329	0.0167526	0.00646797	0.0298197	0.00289893	0.0705649	0.00167526	0.0264109	0.0466014
			14	80004	0.00413729	0.0185616	0.00873706	0.00369982	0.00239988	0.0627469	0.00476226	0.00312484	0.0019999	0.0556722	0.00927454	0.0150492	0.0155117	0.0060497	0.0274361	0.00284986	0.0687591	0.00129994	0.0254487	0.0462477
			15	156952	0.00334497	0.0152594	0.00641597	0.00238927	0.00149727	0.0573041	0.00393751	0.00249758	0.00169479	0.049582	0.00897727	0.0131505	0.0142464	0.00589352	0.0226184	0.00295632	0.0581452	0.000962078	0.0177952	0.0424334
			17	264738	0.0023986	0.0116681	0.00367911	0.0013825	0.000785682	0.041135	0.00368289	0.00231172	0.0016318	0.0376637	0.00900513	0.0092431	0.0104065	0.00490674	0.0135568	0.00252325	0.0460078	0.000559043	0.0104518	0.0355332
			18	178400	0.00223655	0.00783632	0.00268498	0.00112108	0.000700673	0.0366816	0.00355942	0.00227578	0.00153587	0.0347197	0.00980942	0.00780269	0.00904709	0.0044843	0.0111043	0.00222534	0.0422197	0.000566143	0.00764574	0.033991
			22	6315	0.00190024	0.00364212	NA	NA	NA	0.0292953	0.00190024	NA	NA	0.0286619	0.00807601	0.00570071	0.00680918	0.00411718	0.00918448	NA	0.0285036	NA	0.00427553	0.0231196
		prevalence_CI	2	9678	0.0013703	0.00225845	0.00241211	0.00211195	0.00179269	0.00569575	0.00155085	0.00130964	0.000927061	0.00551119	0.00207363	0.00312958	0.00282042	0.00185894	0.00420833	0.00117882	0.00544868	0.000927061	0.00363153	0.00437225
			8	23269	0.000806329	0.00186678	0.00189026	0.00118609	0.00100417	0.00383183	0.000836315	0.000703677	0.000483534	0.0039444	0.00143513	0.0022054	0.00210301	0.00130883	0.00312187	0.000718551	0.00389709	0.00063516	0.00282254	0.00298911
			11	2952	0.00295923	0.00616861	0.00496413	0.00446795	0.00361811	0.0101162	0.00343421	0.00288479	NA	0.010188	0.00379276	0.00567652	0.00574971	0.00343421	0.00782171	0.00219799	0.0116185	NA	0.00819171	0.00933399
			12	76697	0.000496274	0.00101704	0.00081541	0.000528434	0.000454054	0.00188239	0.000477678	0.000384456	0.000310591	0.00189729	0.000688099	0.00102622	0.00101118	0.00063374	0.00146991	0.000352739	0.00199238	0.000297757	0.00138407	0.00157019
			13	68646	0.000503186	0.000979996	0.000706596	0.000477643	0.000390953	0.00182388	0.000492639	0.000383625	0.000330194	0.00174499	0.000683547	0.000930913	0.00096011	0.000599685	0.00127241	0.000402195	0.00191581	0.000305933	0.00119958	0.00157683
			14	80004	0.000444793	0.000935275	0.000644878	0.000420712	0.000339057	0.00168045	0.000477057	0.000386754	0.000309578	0.00158884	0.000664237	0.000843655	0.000856319	0.00053734	0.00113193	0.000369396	0.00175346	0.000249677	0.00109128	0.00145534
			15	156952	0.000285655	0.000606461	0.000395008	0.000241538	0.000191292	0.00114988	0.000309832	0.000246939	0.000203499	0.00107397	0.000466645	0.000563598	0.000586286	0.000378684	0.000735589	0.0002686	0.00115777	0.00015338	0.000654072	0.000997266
			17	264738	0.00018634	0.000409072	0.000230632	0.00014154	0.000106734	0.000756541	0.00023075	0.000182942	0.000153754	0.000725225	0.000359856	0.000364536	0.000386571	0.000266181	0.000440517	0.000191108	0.000798061	9.00428e-05	0.000387403	0.000705195
			18	178400	0.000219211	0.000409173	0.000240129	0.000155286	0.00012279	0.000872304	0.000276359	0.000221121	0.00018172	0.00084952	0.00045734	0.0004083	0.000439379	0.000310049	0.000486271	0.000218662	0.000933145	0.000110382	0.000404205	0.000840875
			22	6315	0.00107414	0.00148578	NA	NA	NA	0.00415922	0.00107414	NA	NA	0.00411535	0.00220753	0.00185692	0.00202831	0.00157933	0.00235284	NA	0.0041043	NA	0.00160929	0.00370664
CBS with EA sample (2)	Men	prevalence	2	44213	0.00701151	0.0118065	0.035148	0.0188406	0.0168955	0.0582182	0.00255581	0.00217131	0.000565445	0.0521114	0.00418429	0.0090245	0.00875308	0.00287246	0.0371836	NA	0.039468	0.00230701	0.0155837	0.022844
			8	70811	0.00991371	0.0254904	0.0609651	0.0270862	0.024516	0.0584514	0.00282442	0.00228778	0.000663739	0.0550338	0.00466029	0.012032	0.0123145	0.00354465	0.0357148	NA	0.0678002	0.0040248	0.0312805	0.0370846
			11	7931	0.0194175	0.0242088	0.0493002	0.0358089	0.0308914	0.0593872	0.00731308	0.00617829	0.00176523	0.0495524	0.00529568	0.0123566	0.0141218	0.00630438	0.0238305	NA	0.0772916	0.00554785	0.0267306	0.0491741
			12	180362	0.011366	0.0270678	0.0442721	0.0165223	0.0145596	0.0470055	0.00289418	0.00211796	0.000942549	0.0412504	0.00417494	0.0105344	0.012109	0.00389217	0.0217618	9.97993e-05	0.0580721	0.00334328	0.0225657	0.0352014
			13	168791	0.010042	0.0240356	0.0320278	0.0104093	0.00898745	0.0422001	0.00293262	0.00204395	0.00104271	0.0343206	0.00425971	0.00847794	0.0101901	0.00305704	0.0171632	0.000148112	0.048954	0.0028556	0.0176076	0.0306829
			14	176670	0.0103696	0.022675	0.0264448	0.00873946	0.00732439	0.0370068	0.00328862	0.00232637	0.00119432	0.0302202	0.0042735	0.00791306	0.0100866	0.00302824	0.012979	7.92438e-05	0.0441218	0.00249618	0.0139073	0.0292183
			15	280515	0.00863055	0.0190685	0.0180632	0.00477693	0.00391423	0.0313103	0.00262375	0.00177887	0.00103381	0.0255744	0.00421011	0.00662353	0.00900843	0.00295528	0.00949682	7.84272e-05	0.0375951	0.00182878	0.0105663	0.0263301
			17	414618	0.00650961	0.0135643	0.00852351	0.0027664	0.00212726	0.0230984	0.0022165	0.00148088	0.000870681	0.0201535	0.00451741	0.00553763	0.00742852	0.00281464	0.00480201	7.71795e-05	0.0291328	0.000906859	0.00639625	0.0222735
			18	274730	0.00565282	0.00876133	0.00622793	0.00214756	0.00157609	0.0211153	0.00268991	0.00186365	0.000982783	0.0195137	0.00529975	0.00471008	0.00664289	0.00337058	0.00374914	6.55189e-05	0.0281877	0.000677028	0.00582026	0.0219379
			22	9825	0.00529262	0.00519084	0.0037659	0.00122137	NA	0.0174046	0.00234097	0.00173028	NA	0.0147583	0.0048855	0.00356234	0.00468193	0.00264631	0.00254453	NA	0.0210687	NA	0.00407125	0.0160814
		prevalence_CI	2	44213	0.000777784	0.00100684	0.00171657	0.00126736	0.00120134	0.00218266	0.000470641	0.00043388	0.000221592	0.0020717	0.000601702	0.000881503	0.000868265	0.000498865	0.00176372	NA	0.00181493	0.000447203	0.00115453	0.00139267
			8	70811	0.000729727	0.00116088	0.00176233	0.00119569	0.00113904	0.00172792	0.000390891	0.000351897	0.000189697	0.00167969	0.000501647	0.000803057	0.000812312	0.000437745	0.00136689	NA	0.00185172	0.000466339	0.00128216	0.00139186
			11	7931	0.0030369	0.00338265	0.00476473	0.00408949	0.003808	0.00520168	0.0018752	0.00172457	0.000923865	0.00477627	0.00159735	0.00243132	0.00259686	0.00174197	0.00335677	NA	0.00587747	0.00163473	0.00354987	0.00475895
			12	180362	0.000489222	0.000748947	0.000949327	0.000588303	0.000552807	0.000976794	0.000247923	0.000212169	0.000141622	0.000917804	0.000297577	0.000471181	0.000504768	0.000287364	0.000673369	4.61026e-05	0.00107938	0.000266405	0.000685412	0.000850515
			13	168791	0.000475664	0.000730678	0.000839994	0.000484195	0.000450235	0.000959126	0.000257971	0.000215463	0.00015397	0.00086851	0.000310702	0.000437399	0.000479123	0.00026337	0.000619615	5.80557e-05	0.00102938	0.000254571	0.000627442	0.00082274
			14	176670	0.000472381	0.000694174	0.000748213	0.000434021	0.000397616	0.000880293	0.000266972	0.000224651	0.000161055	0.000798288	0.000304184	0.000413163	0.000465957	0.000256219	0.000527787	4.15088e-05	0.000957641	0.000232686	0.000546078	0.00078535
			15	280515	0.000342306	0.000506122	0.000492853	0.00025516	0.000231073	0.000644486	0.000189308	0.000155942	0.000118925	0.000584191	0.000239612	0.000300179	0.000349653	0.000200879	0.000358918	3.27713e-05	0.000703919	0.000158111	0.000378384	0.00059253
			17	414618	0.000244789	0.000352099	0.000279822	0.000159878	0.000140243	0.000457244	0.000143148	0.00011705	8.97785e-05	0.000427746	0.000204124	0.000225885	0.000261375	0.000161262	0.000210425	2.67403e-05	0.000511921	9.16231e-05	0.000242662	0.000449195
			18	274730	0.000280353	0.000348479	0.000294184	0.000173105	0.000148338	0.00053761	0.000193681	0.00016128	0.000117171	0.000517242	0.000271504	0.000256031	0.000303762	0.000216732	0.000228535	3.02672e-05	0.000618905	9.72656e-05	0.00028445	0.000547752
			22	9825	0.00143474	0.00142095	0.00121117	0.000690635	NA	0.00258588	0.000955605	0.000821811	NA	0.0023844	0.00137873	0.0011781	0.00134984	0.00101586	0.000996186	NA	0.00283978	NA	0.00125912	0.00248732
	Women	prevalence	2	49692	0.00187153	0.00551397	0.00867343	0.00676165	0.00511149	0.0825083	0.00305884	0.00211302	0.00120744	0.0712992	0.0083112	0.0172462	0.0133221	0.00503099	0.0468486	0.00146905	0.0437495	0.000804959	0.0179305	0.027268
			8	79105	0.00232602	0.0134378	0.0165223	0.00782504	0.00605524	0.0935971	0.0035396	0.002503	0.00127678	0.0876936	0.0100879	0.0234246	0.0203148	0.00710448	0.055774	0.00169395	0.0747108	0.00193414	0.0358258	0.0424246
			11	8098	0.00518647	0.0218572	0.0180291	0.0112373	0.00716226	0.0858237	0.00765621	0.00518647	0.00284021	0.078044	0.00938503	0.0198815	0.0209928	0.00815016	0.0445789	0.00370462	0.0934799	0.00148185	0.0421092	0.0563102
			12	179292	0.00375365	0.0177141	0.0136593	0.00518707	0.00372577	0.0734891	0.0041385	0.00268835	0.00171229	0.0730205	0.00882917	0.0193874	0.0183555	0.00679896	0.0437777	0.00220869	0.0771646	0.00161747	0.0357462	0.0454677
			13	153670	0.00367671	0.015247	0.00907789	0.00404113	0.0027071	0.0635973	0.00407366	0.00257044	0.00177003	0.0574608	0.0080367	0.0149411	0.015273	0.0056745	0.0315416	0.00228412	0.0642676	0.00142513	0.0251188	0.0409189
			14	170612	0.00334091	0.0163529	0.0090615	0.00371603	0.00244414	0.0618538	0.00449558	0.00295407	0.00182871	0.0537711	0.00840504	0.0140963	0.014407	0.00531029	0.0284271	0.00243242	0.0634481	0.00118397	0.0241191	0.0419314
			15	296585	0.00302443	0.0142455	0.00665914	0.00229277	0.00145995	0.0557614	0.0038741	0.00242089	0.0016926	0.0483639	0.00850009	0.0127687	0.0135037	0.00567122	0.0227085	0.00253216	0.0561323	0.00101151	0.0179004	0.0400425
			17	437517	0.00231762	0.0116544	0.0041507	0.00143309	0.000838825	0.0427023	0.00359986	0.0022742	0.00158851	0.0386454	0.00875852	0.0094762	0.010411	0.00471525	0.01522	0.00245476	0.046629	0.000598834	0.0113687	0.0355072
			18	293557	0.00217675	0.00798823	0.00308969	0.00127403	0.000759648	0.0388953	0.00357682	0.00228916	0.00153974	0.0353526	0.00948027	0.00808361	0.00910896	0.00426834	0.0123792	0.00215631	0.042915	0.000545039	0.00842085	0.0339832
			22	9139	0.00175074	0.00372032	0.00131305	0.00120363	NA	0.0280118	0.002079	0.00142248	NA	0.0266988	0.0077689	0.00547106	0.00678411	0.0036109	0.00842543	0.0015319	0.0293249	NA	0.00437685	0.0237444
		prevalence_CI	2	49692	0.000380018	0.000651095	0.000815298	0.000720553	0.000627009	0.00241915	0.000485541	0.000403743	0.000305339	0.00226252	0.000798238	0.00114468	0.00100806	0.000622077	0.00185798	0.000336753	0.0017984	0.000249359	0.00116675	0.00143198
			8	79105	0.000335703	0.000802382	0.000888326	0.000614033	0.000540631	0.00202977	0.000413867	0.000348209	0.000248849	0.0019711	0.000696389	0.00105401	0.000983113	0.000585291	0.00159922	0.000286574	0.00183225	0.00030618	0.00129518	0.00140459
			11	8098	0.00156449	0.00318468	0.00289804	0.00229586	0.00183667	0.00610078	0.00189848	0.00156449	0.00115911	0.00584241	0.00210009	0.0030404	0.00312245	0.00195827	0.004495	0.00132322	0.00634038	0.000837813	0.00437435	0.00502083
			12	179292	0.000283065	0.000610597	0.000537283	0.000332512	0.000282015	0.00120785	0.000297164	0.000239681	0.000191378	0.0012043	0.000433022	0.00063824	0.00062135	0.000380378	0.000947069	0.000217301	0.00123523	0.000186013	0.000859381	0.000964323
			13	153670	0.000302616	0.000612656	0.000474213	0.0003172	0.000259792	0.00122015	0.000318469	0.000253167	0.000210168	0.00116358	0.000446425	0.000606574	0.000613171	0.000375569	0.000873864	0.000238684	0.00122612	0.000188616	0.000782414	0.000990492
			14	170612	0.000273815	0.000601822	0.00044965	0.000288724	0.000234306	0.00114306	0.000317443	0.000257525	0.000202734	0.00107035	0.0004332	0.000559398	0.00056544	0.000344869	0.000788597	0.000233745	0.00115672	0.000163179	0.000727997	0.000951085
			15	296585	0.000197627	0.000426486	0.000292711	0.000172133	0.000137415	0.000825827	0.000223575	0.000176865	0.000147942	0.000772107	0.0003304	0.000404077	0.00041539	0.000270262	0.000536152	0.000180874	0.000828406	0.000114406	0.00047719	0.000705615
			17	437517	0.000142487	0.000318023	0.000190509	0.000112094	8.57851e-05	0.000599112	0.000177467	0.000141149	0.000118007	0.000571149	0.000276098	0.000287084	0.000300769	0.000202995	0.000362773	0.000146632	0.000624767	7.24906e-05	0.000314146	0.000548361
			18	293557	0.000168594	0.000322028	0.000200768	0.000129039	9.96669e-05	0.00069943	0.000215963	0.000172882	0.00014184	0.000668044	0.000350551	0.000323929	0.000343682	0.000235836	0.000399992	0.000167802	0.000733145	8.44316e-05	0.000330561	0.000655442
			22	9139	0.000857111	0.00124821	0.000742442	0.000710873	NA	0.00338305	0.000933861	0.000772716	NA	0.00330503	0.00180008	0.00151235	0.00168296	0.00122978	0.00187398	0.000801841	0.00345909	NA	0.00135343	0.00312154

### Sheet: 10. Population effects - all 
Supplementary Table 10. Observational associations (all covariates)
Note: trait is the diagnosis, estimate is the coefficient for the simple logistic regression for the corresponding variable, SE: standard-error, P-value is two-sided p-value, OR is the estimated odds ratio, var.diag is an intermediate step to obtain the OR.SE, OR.SE is the standard-error of the odds ratio, df: degree of freedom
Variables: (intercept) is the intercept of the regression, Years of education is the observational estimate of the effect of the number of years of education, sex is (women=1, men =0), birth order is the order of birth of the sibling in the sibship as described in Methods.
trait	variable	estimate	SE	z_value	p_value	OR	var.diag	OR.SE	df
ASD	Intercept	-47.1092	3.56224	-13.2246	6.32623e-40	3.47322e-21	12.6895	1.23724e-20	1743027
ASD	Years of education	-0.093704	0.00251332	-37.2829	3.10836e-304	0.910552	6.3168e-06	0.00228851	1743027
ASD	sex	-1.03828	0.0222308	-46.7045	0	0.354063	0.00049421	0.00787112	1743027
ASD	year of birth	0.0228502	0.00180981	12.6257	1.52309e-36	1.02311	3.27541e-06	0.00185164	1743027
ASD	birth order	-0.167908	0.0118648	-14.1518	1.81978e-45	0.845432	0.000140773	0.0100308	1743027
ADHD	Intercept	-81.3094	2.19792	-36.9938	1.44276e-299	4.8729e-36	4.83086	1.07103e-35	1743027
ADHD	Years of education	-0.100136	0.00146837	-68.1954	0	0.904714	2.15611e-06	0.00132846	1743027
ADHD	sex	-0.288455	0.0122091	-23.6263	2.07033e-123	0.74942	0.000149062	0.00914974	1743027
ADHD	year of birth	0.0401334	0.00111605	35.9601	3.51305e-283	1.04095	1.24557e-06	0.00116175	1743027
ADHD	birth order	-0.103343	0.0067241	-15.369	2.64224e-53	0.901818	4.52136e-05	0.00606392	1743027
Alcohol	Intercept	12.5643	2.45129	5.1256	2.96595e-07	286171	6.00884	701489	1743027
Alcohol	Years of education	-0.173302	0.0012845	-134.918	0	0.840884	1.64994e-06	0.00108011	1743027
Alcohol	sex	-1.1271	0.0156834	-71.8655	0	0.323972	0.00024597	0.00508099	1743027
Alcohol	year of birth	-0.00651416	0.00124512	-5.23173	1.6793e-07	0.993507	1.55033e-06	0.00123704	1743027
Alcohol	birth order	0.0117695	0.0069607	1.69086	0.0908642	1.01184	4.84513e-05	0.00704311	1743027
Schizos	Intercept	1.38871	3.7747	0.367899	0.712949	4.00966	14.2483	15.1352	1743027
Schizos	Years of education	-0.18689	0.00196284	-95.214	0	0.829535	3.85275e-06	0.00162825	1743027
Schizos	sex	-1.02191	0.0244414	-41.8105	0	0.359908	0.000597381	0.00879665	1743027
Schizos	year of birth	-0.00142642	0.00191786	-0.743754	0.457025	0.998575	3.6782e-06	0.00191513	1743027
Schizos	birth order	0.121741	0.010708	11.3691	5.95718e-30	1.12946	0.000114662	0.0120943	1743027
Schizophrenia	Intercept	-7.9069	4.20756	-1.87921	0.0602155	0.000368193	17.7036	0.00154919	1743027
Schizophrenia	Years of education	-0.196809	0.00209069	-94.1363	0	0.821347	4.37097e-06	0.00171718	1743027
Schizophrenia	sex	-1.27091	0.0292909	-43.3893	0	0.280575	0.000857959	0.00821832	1743027
Schizophrenia	year of birth	0.00337181	0.0021376	1.57738	0.114709	1.00338	4.56935e-06	0.00214482	1743027
Schizophrenia	birth order	0.132503	0.0117054	11.3198	1.04747e-29	1.14168	0.000137017	0.0133639	1743027
MDD	Intercept	-10.0702	1.42079	-7.08772	1.3634e-12	4.23228e-05	2.01865	6.0132e-05	1743027
MDD	Years of education	-0.091408	0.00106642	-85.7151	0	0.912645	1.13725e-06	0.00097326	1743027
MDD	sex	0.609203	0.00802047	75.956	0	1.83896	6.43279e-05	0.0147494	1743027
MDD	year of birth	0.00364106	0.000720706	5.05207	4.37041e-07	1.00365	5.19417e-07	0.000723335	1743027
MDD	birth order	0.0713783	0.00413186	17.2751	7.24583e-67	1.07399	1.70723e-05	0.00443757	1743027
Bipolar	Intercept	54.923	4.71042	11.6599	2.04296e-31	7.1244e+23	22.188	3.35589e+24	1743027
Bipolar	Years of education	-0.0375432	0.00411724	-9.11853	7.61519e-20	0.963153	1.69517e-05	0.00396554	1743027
Bipolar	sex	0.35187	0.0265031	13.2766	3.16635e-40	1.42172	0.000702416	0.0376801	1743027
Bipolar	year of birth	-0.0306575	0.00239402	-12.8059	1.52028e-37	0.969808	5.73133e-06	0.00232174	1743027
Bipolar	birth order	-0.0126436	0.0152503	-0.829069	0.407065	0.987436	0.000232573	0.0150587	1743027
Bipolar_1	Intercept	58.9639	5.76194	10.2333	1.40587e-24	4.05232e+25	33.2	2.33492e+26	1743027
Bipolar_1	Years of education	-0.0446771	0.00497881	-8.97344	2.87392e-19	0.956306	2.47886e-05	0.00476127	1743027
Bipolar_1	sex	0.252402	0.0322609	7.82377	5.12662e-15	1.28711	0.00104076	0.0415234	1743027
Bipolar_1	year of birth	-0.0328058	0.00292787	-11.2047	3.86791e-29	0.967726	8.57243e-06	0.00283338	1743027
Bipolar_1	birth order	0.0184601	0.0183676	1.00504	0.314879	1.01863	0.000337368	0.0187098	1743027
Bipolar_2	Intercept	45.6449	7.40866	6.16101	7.22809e-10	6.65764e+19	54.8883	4.93242e+20	1743027
Bipolar_2	Years of education	-0.0236444	0.00655841	-3.60521	0.000311903	0.976633	4.30127e-05	0.00640516	1743027
Bipolar_2	sex	0.531729	0.0426417	12.4697	1.09251e-35	1.70187	0.00181832	0.0725707	1743027
Bipolar_2	year of birth	-0.0266146	0.00376563	-7.06777	1.57446e-12	0.973736	1.418e-05	0.00366673	1743027
Bipolar_2	birth order	-0.0818464	0.0246678	-3.31794	0.000906829	0.921413	0.000608501	0.0227293	1743027
Anxiety	Intercept	-61.6742	1.49647	-41.2132	0	1.64156e-27	2.23941	2.45653e-27	1743027
Anxiety	Years of education	-0.0999996	0.00112038	-89.2551	0	0.904838	1.25525e-06	0.00101376	1743027
Anxiety	sex	0.686489	0.00848202	80.9346	0	1.98673	7.19447e-05	0.0168515	1743027
Anxiety	year of birth	0.0297268	0.00075907	39.1621	0	1.03017	5.76187e-07	0.000781973	1743027
Anxiety	birth order	0.0453286	0.00423824	10.6952	1.07238e-26	1.04637	1.79627e-05	0.00443477	1743027
GAD	Intercept	-57.621	3.29081	-17.5097	1.20886e-68	9.45179e-26	10.8294	3.11041e-25	1743027
GAD	Years of education	-0.00973522	0.00339837	-2.86468	0.00417436	0.990312	1.15489e-05	0.00336544	1743027
GAD	sex	0.698391	0.0192991	36.1878	9.48371e-287	2.01051	0.000372455	0.0388011	1743027
GAD	year of birth	0.0261872	0.00166866	15.6935	1.6744e-55	1.02653	2.78444e-06	0.00171294	1743027
GAD	birth order	-0.0219199	0.0100382	-2.18365	0.0289879	0.978319	0.000100765	0.00982054	1743027
Panic	Intercept	-64.6541	2.82294	-22.9031	4.32481e-116	8.33821e-29	7.96898	2.35383e-28	1743027
Panic	Years of education	-0.108667	0.0019471	-55.8096	0	0.897029	3.79121e-06	0.00174661	1743027
Panic	sex	0.636846	0.0162544	39.1798	0	1.89051	0.000264207	0.0307291	1743027
Panic	year of birth	0.0306498	0.00143151	21.4108	1.05977e-101	1.03112	2.04923e-06	0.00147607	1743027
Panic	birth order	0.0390499	0.00799009	4.88729	1.02232e-06	1.03982	6.38416e-05	0.00830828	1743027
Phobia	Intercept	-89.0061	2.66947	-33.3422	9.44331e-244	2.21381e-39	7.12608	5.90971e-39	1743027
Phobia	Years of education	-0.0897739	0.00193811	-46.3204	0	0.914138	3.75626e-06	0.0017717	1743027
Phobia	sex	0.405063	0.0147164	27.5246	8.918e-167	1.4994	0.000216572	0.0220657	1743027
Phobia	year of birth	0.0431063	0.0013534	31.8503	1.30403e-222	1.04405	1.8317e-06	0.00141302	1743027
Phobia	birth order	0.027532	0.00737321	3.73406	0.000188418	1.02791	5.43642e-05	0.00757902	1743027
OCD	Intercept	-93.3429	4.14663	-22.5105	3.27279e-112	2.89533e-41	17.1945	1.20059e-40	1743027
OCD	Years of education	-0.0637318	0.00351039	-18.1552	1.1683e-73	0.938257	1.23228e-05	0.00329365	1743027
OCD	sex	0.58268	0.0237421	24.542	5.26148e-133	1.79083	0.000563689	0.0425182	1743027
OCD	year of birth	0.0445305	0.0021011	21.1939	1.08742e-99	1.04554	4.41462e-06	0.00219678	1743027
OCD	birth order	-0.0110011	0.0120669	-0.911675	0.36194	0.989059	0.000145611	0.0119349	1743027
PTSD	Intercept	-48.2262	2.34299	-20.5832	3.87965e-94	1.13662e-21	5.48959	2.66309e-21	1743027
PTSD	Years of education	-0.148733	0.00136058	-109.316	0	0.861799	1.85117e-06	0.00117254	1743027
PTSD	sex	1.00675	0.013937	72.2363	0	2.7367	0.000194239	0.0381413	1743027
PTSD	year of birth	0.022461	0.00118869	18.8956	1.23867e-79	1.02272	1.41298e-06	0.00121569	1743027
PTSD	birth order	0.113951	0.00626197	18.1973	5.42521e-74	1.1207	3.92122e-05	0.00701777	1743027
Anorexia	Intercept	-166.357	12.5164	-13.2911	2.60694e-40	5.65295e-73	156.66	7.07545e-72	1743027
Anorexia	Years of education	-0.0407279	0.0109414	-3.72237	0.000197359	0.96009	0.000119714	0.0105047	1743027
Anorexia	sex	3.718	0.202407	18.369	2.32704e-75	41.1821	0.0409684	8.33552	1743027
Anorexia	year of birth	0.0772743	0.00633934	12.1896	3.52963e-34	1.08034	4.01872e-05	0.00684863	1743027
Anorexia	birth order	0.0136549	0.0274467	0.497506	0.618832	1.01375	0.000753319	0.027824	1743027
Bulimia	Intercept	-127.688	10.0478	-12.708	5.33904e-37	3.51561e-56	100.959	3.53242e-55	1743027
Bulimia	Years of education	-0.0435653	0.00840605	-5.18261	2.18798e-07	0.95737	7.06617e-05	0.0080477	1743027
Bulimia	sex	3.13387	0.133171	23.5327	1.8886e-122	22.9628	0.0177346	3.05798	1743027
Bulimia	year of birth	0.0584577	0.00508045	11.5064	1.22493e-30	1.0602	2.5811e-05	0.0053863	1743027
Bulimia	birth order	0.0297397	0.0266238	1.11704	0.263978	1.03019	0.000708825	0.0274274	1743027
Personality	Intercept	-25.4866	1.30984	-19.4578	2.50167e-84	8.53749e-12	1.71567	1.11827e-11	1743027
Personality	Years of education	-0.0927051	0.000997387	-92.948	0	0.911462	9.94781e-07	0.000909081	1743027
Personality	sex	0.410312	0.00725383	56.5649	0	1.50729	5.2618e-05	0.0109336	1743027
Personality	year of birth	0.0117936	0.000664762	17.7411	2.01847e-70	1.01186	4.41908e-07	0.000672648	1743027
Personality	birth order	-0.0225147	0.00395385	-5.69439	1.23812e-08	0.977737	1.56329e-05	0.00386582	1743027
ClusterA	Intercept	-15.4181	7.21943	-2.13564	0.0327085	2.01369e-07	52.1202	1.45377e-06	1743027
ClusterA	Years of education	-0.140698	0.00391189	-35.9668	2.76428e-283	0.868752	1.53029e-05	0.00339846	1743027
ClusterA	sex	-0.624192	0.0425536	-14.6684	1.02769e-48	0.535694	0.00181081	0.0227957	1743027
ClusterA	year of birth	0.00596822	0.00366592	1.62803	0.103519	1.00599	1.34389e-05	0.00368786	1743027
ClusterA	birth order	0.00462894	0.0223482	0.207128	0.83591	1.00464	0.000499442	0.0224519	1743027
ClusterB	Intercept	-56.4562	2.33998	-24.1268	1.30931e-128	3.02973e-25	5.4755	7.08951e-25	1743027
ClusterB	Years of education	-0.153841	0.00132133	-116.429	0	0.857408	1.74591e-06	0.00113292	1743027
ClusterB	sex	0.480564	0.0130442	36.8412	4.03917e-297	1.61699	0.000170151	0.0210922	1743027
ClusterB	year of birth	0.0272388	0.00118697	22.9481	1.53798e-116	1.02761	1.40891e-06	0.00121975	1743027
ClusterB	birth order	-0.0354314	0.0068977	-5.1367	2.79612e-07	0.965189	4.75783e-05	0.00665759	1743027
ClusterC	Intercept	-15.9982	1.52615	-10.4827	1.03695e-25	1.12736e-07	2.32913	1.72052e-07	1743027
ClusterC	Years of education	-0.0597895	0.00126202	-47.3761	0	0.941963	1.59269e-06	0.00118877	1743027
ClusterC	sex	0.425271	0.00856512	49.6515	0	1.53001	7.33613e-05	0.0131047	1743027
ClusterC	year of birth	0.0065417	0.000774467	8.44671	2.99616e-17	1.00656	5.99799e-07	0.00077955	1743027
ClusterC	birth order	-0.0171034	0.00465873	-3.67126	0.00024136	0.983042	2.17038e-05	0.00457973	1743027
Any	Intercept	-28.8693	0.92335	-31.2658	1.36145e-214	2.89891e-13	0.852575	2.67671e-13	1743027
Any	Years of education	-0.110533	0.000745576	-148.252	0	0.895357	5.55884e-07	0.000667557	1743027
Any	sex	0.256517	0.00497378	51.5737	0	1.29242	2.47385e-05	0.00642822	1743027
Any	year of birth	0.0141707	0.000468647	30.2375	7.62667e-201	1.01427	2.1963e-07	0.000475335	1743027
Any	birth order	0.0160357	0.00273514	5.86285	4.54993e-09	1.01616	7.48099e-06	0.00277935	1743027

### Sheet: 11. Population effects
Supplementary Table 11. Observational associations
Note: trait is the diagnosis, estimate is the coefficient for the simple logistic regression for the corresponding variable, SE: standard-error, P-value is two-sided p-value, OR is the estimated odds ratio, var.diag is an intermediate step to obtain the OR.SE, OR.SE is the standard-error of the odds ratio, df: degree of freedom
Variables: (intercept) is the intercept of the regression, Years of education is the observational estimate of the effect of the number of years of education, sex is (women=1, men =0), birth order is the order of birth of the sibling in the sibship as described in Methods.
trait	variable	estimate	SE	z_value	p_value	OR	var.diag	OR.SE	df
ASD	Years of education	-0.093704	0.00251332	-37.2829	3.10836e-304	0.910552	6.3168e-06	0.00228851	1743027
ADHD	Years of education	-0.100136	0.00146837	-68.1954	0	0.904714	2.15611e-06	0.00132846	1743027
Alcohol	Years of education	-0.173302	0.0012845	-134.918	0	0.840884	1.64994e-06	0.00108011	1743027
Schizos	Years of education	-0.18689	0.00196284	-95.214	0	0.829535	3.85275e-06	0.00162825	1743027
Schizophrenia	Years of education	-0.196809	0.00209069	-94.1363	0	0.821347	4.37097e-06	0.00171718	1743027
MDD	Years of education	-0.091408	0.00106642	-85.7151	0	0.912645	1.13725e-06	0.00097326	1743027
Bipolar	Years of education	-0.0375432	0.00411724	-9.11853	7.61519e-20	0.963153	1.69517e-05	0.00396554	1743027
Bipolar_1	Years of education	-0.0446771	0.00497881	-8.97344	2.87392e-19	0.956306	2.47886e-05	0.00476127	1743027
Bipolar_2	Years of education	-0.0236444	0.00655841	-3.60521	0.000311903	0.976633	4.30127e-05	0.00640516	1743027
Anxiety	Years of education	-0.0999996	0.00112038	-89.2551	0	0.904838	1.25525e-06	0.00101376	1743027
GAD	Years of education	-0.00973522	0.00339837	-2.86468	0.00417436	0.990312	1.15489e-05	0.00336544	1743027
Panic	Years of education	-0.108667	0.0019471	-55.8096	0	0.897029	3.79121e-06	0.00174661	1743027
Phobia	Years of education	-0.0897739	0.00193811	-46.3204	0	0.914138	3.75626e-06	0.0017717	1743027
OCD	Years of education	-0.0637318	0.00351039	-18.1552	1.1683e-73	0.938257	1.23228e-05	0.00329365	1743027
PTSD	Years of education	-0.148733	0.00136058	-109.316	0	0.861799	1.85117e-06	0.00117254	1743027
Anorexia	Years of education	-0.0407279	0.0109414	-3.72237	0.000197359	0.96009	0.000119714	0.0105047	1743027
Bulimia	Years of education	-0.0435653	0.00840605	-5.18261	2.18798e-07	0.95737	7.06617e-05	0.0080477	1743027
Personality	Years of education	-0.0927051	0.000997387	-92.948	0	0.911462	9.94781e-07	0.000909081	1743027
ClusterA	Years of education	-0.140698	0.00391189	-35.9668	2.76428e-283	0.868752	1.53029e-05	0.00339846	1743027
ClusterB	Years of education	-0.153841	0.00132133	-116.429	0	0.857408	1.74591e-06	0.00113292	1743027
ClusterC	Years of education	-0.0597895	0.00126202	-47.3761	0	0.941963	1.59269e-06	0.00118877	1743027
Any	Years of education	-0.110533	0.000745576	-148.252	0	0.895357	5.55884e-07	0.000667557	1743027

### Sheet: 12. Siblings effects - all
Supplementary Table 12. Within-sibship design estimates (all covariates)
Note: trait is the diagnosis, estimate is the estimate for the sibling regression for the corresponding variable, SE: standard-error, P-value is two-sided p-value, OR is the estimated odds ratio, var.diag is an intermediate step to obtain the OR.SE, OR.SE is the standard-error of the odds ratio, df: degree of freedom
Variables: (intercept) is the intercept of the regression, EA-within is the within-sibling estimate, EA_between is the between-sibling estimate, GBAGESCLACHT is the sex (women=1, men =0), GBAGEBOORTEJAAR is the year of birth, birth_order is the order of birth of the sibling in the sibship as described in Methods.
trait	variable	estimate	SE	z_value	p_value	OR	var.diag	OR.SE	df
ASD	(Intercept)	-45.2267	3.58451	-12.6173	1.69625e-36	2.28198e-20	12.8487	8.17976e-20	1743026
ASD	EA_within	-0.161787	0.00523367	-30.9127	8.05231e-210	0.850622	2.73913e-05	0.00445188	1743026
ASD	EA_between	-0.0489644	0.0039518	-12.3904	2.94536e-35	0.952215	1.56167e-05	0.00376296	1743026
ASD	GBAGESLACHT	-1.03605	0.022238	-46.5889	0	0.354855	0.00049453	0.00789128	1743026
ASD	GBAGEBOORTEJAAR	0.0215365	0.00182209	11.8197	3.08852e-32	1.02177	3.32e-06	0.00186175	1743026
ASD	birth_order	-0.160414	0.0120727	-13.2874	2.7411e-40	0.851791	0.000145749	0.0102834	1743026
ADHD	(Intercept)	-81.5975	2.19992	-37.0911	3.90298e-301	3.6531e-36	4.83964	8.03653e-36	1743026
ADHD	EA_within	-0.0907742	0.00287352	-31.5899	5.0848e-219	0.913224	8.25713e-06	0.00262417	1743026
ADHD	EA_between	-0.105902	0.00224474	-47.1778	0	0.899513	5.03885e-06	0.00201917	1743026
ADHD	GBAGESLACHT	-0.288901	0.0122089	-23.6632	8.63296e-124	0.749087	0.000149056	0.0091455	1743026
ADHD	GBAGEBOORTEJAAR	0.0403255	0.00111793	36.0715	6.33913e-285	1.04115	1.24977e-06	0.00116394	1743026
ADHD	birth_order	-0.104854	0.00674446	-15.5466	1.67755e-54	0.900456	4.54878e-05	0.0060731	1743026
Alcohol	(Intercept)	9.43966	2.44834	3.85554	0.000115475	12577.4	5.99435	30793.8	1743026
Alcohol	EA_within	-0.114743	0.00264613	-43.3627	0	0.891595	7.00202e-06	0.00235928	1743026
Alcohol	EA_between	-0.213117	0.00214308	-99.4446	0	0.808061	4.59278e-06	0.00173174	1743026
Alcohol	GBAGESLACHT	-1.12867	0.0156836	-71.9648	0	0.323464	0.000245976	0.00507308	1743026
Alcohol	GBAGEBOORTEJAAR	-0.00461814	0.00124476	-3.71007	0.000207199	0.995393	1.54942e-06	0.00123902	1743026
Alcohol	birth_order	-0.000542283	0.00691052	-0.078472	0.937453	0.999458	4.77553e-05	0.00690677	1743026
Schizos	(Intercept)	2.01791	3.78878	0.5326	0.59431	7.52255	14.3549	28.5013	1743026
Schizos	EA_within	-0.200061	0.00453035	-44.1603	0	0.81868	2.05241e-05	0.00370891	1743026
Schizos	EA_between	-0.177014	0.00377133	-46.9366	0	0.837768	1.42229e-05	0.0031595	1743026
Schizos	GBAGESLACHT	-1.02161	0.0244468	-41.789	0	0.360017	0.000597644	0.00880124	1743026
Schizos	GBAGEBOORTEJAAR	-0.00182343	0.00192703	-0.946241	0.344026	0.998178	3.71343e-06	0.00192352	1743026
Schizos	birth_order	0.124227	0.010733	11.5743	5.56202e-31	1.13227	0.000115198	0.0121527	1743026
Schizophrenia	(Intercept)	-7.56628	4.22234	-1.79196	0.0731387	0.000517615	17.8281	0.00218555	1743026
Schizophrenia	EA_within	-0.203593	0.00490381	-41.5173	0	0.815795	2.40473e-05	0.0040005	1743026
Schizophrenia	EA_between	-0.191661	0.00409492	-46.8045	0	0.825587	1.67684e-05	0.00338071	1743026
Schizophrenia	GBAGESLACHT	-1.27074	0.0292957	-43.3765	0	0.280623	0.000858236	0.00822103	1743026
Schizophrenia	GBAGEBOORTEJAAR	0.0031586	0.00214746	1.47085	0.141331	1.00316	4.61157e-06	0.00215425	1743026
Schizophrenia	birth_order	0.133774	0.0117164	11.4177	3.41139e-30	1.14313	0.000137274	0.0133934	1743026
MDD	(Intercept)	-12.0874	1.41897	-8.51848	1.61664e-17	5.62977e-06	2.01347	7.98846e-06	1743026
MDD	EA_within	-0.03389	0.00191995	-17.6515	9.90431e-70	0.966678	3.68619e-06	0.00185597	1743026
MDD	EA_between	-0.124978	0.00146337	-85.4038	0	0.882517	2.14146e-06	0.00129145	1743026
MDD	GBAGESLACHT	0.607535	0.00801995	75.7529	0	1.8359	6.43196e-05	0.0147238	1743026
MDD	GBAGEBOORTEJAAR	0.00493227	0.000720175	6.8487	7.45222e-12	1.00494	5.18653e-07	0.000723736	1743026
MDD	birth_order	0.058436	0.00408101	14.319	1.66515e-46	1.06018	1.66546e-05	0.00432659	1743026
Bipolar	(Intercept)	56.3214	4.72969	11.908	1.07464e-32	2.88441e+24	22.37	1.36423e+25	1743026
Bipolar	EA_within	-0.088604	0.00763966	-11.5979	4.22302e-31	0.915208	5.83643e-05	0.00699187	1743026
Bipolar	EA_between	-0.00722402	0.00568492	-1.27073	0.203824	0.992802	3.23184e-05	0.005644	1743026
Bipolar	GBAGESLACHT	0.352805	0.0265042	13.3113	1.98993e-40	1.42305	0.00070247	0.0377168	1743026
Bipolar	GBAGEBOORTEJAAR	-0.0316119	0.00240542	-13.1419	1.89334e-39	0.968883	5.78605e-06	0.00233057	1743026
Bipolar	birth_order	-0.00449578	0.0154606	-0.29079	0.771212	0.995514	0.000239029	0.0153912	1743026
Bipolar_1	(Intercept)	60.4395	5.78602	10.4458	1.53193e-25	1.77235e+26	33.4781	1.02549e+27	1743026
Bipolar_1	EA_within	-0.0953169	0.00922168	-10.3362	4.83422e-25	0.909085	8.50393e-05	0.00838328	1743026
Bipolar_1	EA_between	-0.0141215	0.00692084	-2.04043	0.0413078	0.985978	4.78981e-05	0.0068238	1743026
Bipolar_1	GBAGESLACHT	0.253309	0.0322614	7.85175	4.1026e-15	1.28828	0.0010408	0.0415618	1743026
Bipolar_1	GBAGEBOORTEJAAR	-0.0338014	0.00294217	-11.4886	1.50555e-30	0.966763	8.65638e-06	0.00284438	1743026
Bipolar_1	birth_order	0.0269477	0.0186072	1.44824	0.147549	1.02731	0.000346227	0.0191154	1743026
Bipolar_2	(Intercept)	46.9393	7.43669	6.31185	2.75713e-10	2.42931e+20	55.3044	1.8066e+21	1743026
Bipolar_2	EA_within	-0.0779336	0.0123314	-6.31995	2.61654e-10	0.925026	0.000152063	0.0114068	1743026
Bipolar_2	EA_between	0.00774149	0.00903252	0.857069	0.391407	1.00777	8.15864e-05	0.00910271	1743026
Bipolar_2	GBAGESLACHT	0.532722	0.0426448	12.4921	8.24842e-36	1.70356	0.00181858	0.0726481	1743026
Bipolar_2	GBAGEBOORTEJAAR	-0.0275246	0.00378163	-7.27851	3.37525e-13	0.972851	1.43007e-05	0.00367896	1743026
Bipolar_2	birth_order	-0.0742031	0.0250554	-2.96156	0.00306084	0.928483	0.000627772	0.0232635	1743026
Anxiety	(Intercept)	-63.2389	1.49406	-42.327	0	3.43302e-28	2.2322	5.12912e-28	1743026
Anxiety	EA_within	-0.051492	0.00201224	-25.5894	2.00347e-144	0.949811	4.04912e-06	0.00191125	1743026
Anxiety	EA_between	-0.128754	0.00155518	-82.7908	0	0.87919	2.41857e-06	0.0013673	1743026
Anxiety	GBAGESLACHT	0.68441	0.00848098	80.6994	0	1.9826	7.1927e-05	0.0168144	1743026
Anxiety	GBAGEBOORTEJAAR	0.0307507	0.000758194	40.5578	0	1.03123	5.74858e-07	0.000781871	1743026
Anxiety	birth_order	0.0347318	0.00419706	8.27526	1.28174e-16	1.03534	1.76153e-05	0.0043454	1743026
GAD	(Intercept)	-57.3955	3.29339	-17.4275	5.10287e-68	1.1843e-25	10.8464	3.90035e-25	1743026
GAD	EA_within	-0.0194992	0.00577849	-3.37445	0.000739635	0.98069	3.33909e-05	0.0056669	1743026
GAD	EA_between	-0.00450868	0.00426755	-1.0565	0.290739	0.995501	1.8212e-05	0.00424836	1743026
GAD	GBAGESLACHT	0.698831	0.0192966	36.2153	3.49134e-287	2.0114	0.000372357	0.0388131	1743026
GAD	GBAGEBOORTEJAAR	0.0260305	0.00167065	15.5811	9.79064e-55	1.02637	2.79106e-06	0.00171471	1743026
GAD	birth_order	-0.0202459	0.0100857	-2.00738	0.0447096	0.979958	0.000101722	0.00988359	1743026
Panic	(Intercept)	-66.6679	2.81437	-23.6884	4.75187e-124	1.11296e-29	7.9207	3.13228e-29	1743026
Panic	EA_within	-0.0489449	0.00365053	-13.4076	5.45657e-41	0.952234	1.33264e-05	0.00347616	1743026
Panic	EA_between	-0.144735	0.00274816	-52.6659	0	0.865252	7.5524e-06	0.00237785	1743026
Panic	GBAGESLACHT	0.634002	0.0162513	39.0123	0	1.88514	0.000264105	0.030636	1743026
Panic	GBAGEBOORTEJAAR	0.031959	0.00142773	22.3846	5.56246e-111	1.03248	2.0384e-06	0.00147409	1743026
Panic	birth_order	0.0255666	0.00787164	3.24794	0.00116245	1.0259	6.19627e-05	0.00807548	1743026
Phobia	(Intercept)	-90.2143	2.66458	-33.8569	2.87368e-251	6.61339e-40	7.09997	1.76219e-39	1743026
Phobia	EA_within	-0.0511385	0.0035828	-14.2733	3.20954e-46	0.950147	1.28365e-05	0.00340419	1743026
Phobia	EA_between	-0.112677	0.00271878	-41.4441	0	0.893439	7.39175e-06	0.00242906	1743026
Phobia	GBAGESLACHT	0.402955	0.0147129	27.388	3.8168e-165	1.49624	0.000216468	0.022014	1743026
Phobia	GBAGEBOORTEJAAR	0.0439031	0.00135141	32.4868	1.64039e-231	1.04488	1.82632e-06	0.00141207	1743026
Phobia	birth_order	0.0193737	0.00732554	2.64468	0.00817684	1.01956	5.36636e-05	0.00746885	1743026
OCD	(Intercept)	-93.4762	4.14544	-22.5491	1.36926e-112	2.53399e-41	17.1847	1.05045e-40	1743026
OCD	EA_within	-0.0584149	0.00636532	-9.17706	4.43011e-20	0.943258	4.05173e-05	0.00600414	1743026
OCD	EA_between	-0.0668198	0.00481356	-13.8816	8.19102e-44	0.935364	2.31703e-05	0.00450243	1743026
OCD	GBAGESLACHT	0.582389	0.0237326	24.5397	5.57586e-133	1.79031	0.000563234	0.0424886	1743026
OCD	GBAGEBOORTEJAAR	0.0446231	0.00210109	21.238	4.25434e-100	1.04563	4.41459e-06	0.00219697	1743026
OCD	birth_order	-0.011989	0.0120606	-0.994064	0.320192	0.988083	0.000145458	0.0119169	1743026
PTSD	(Intercept)	-51.8158	2.33633	-22.1783	5.56867e-109	3.13809e-23	5.45846	7.33162e-23	1743026
PTSD	EA_within	-0.0573043	0.00265612	-21.5745	3.11991e-103	0.944307	7.05495e-06	0.00250819	1743026
PTSD	EA_between	-0.20668	0.00198594	-104.071	0	0.81328	3.94398e-06	0.00161513	1743026
PTSD	GBAGESLACHT	1.00328	0.0139361	71.9917	0	2.72722	0.000194215	0.0380069	1743026
PTSD	GBAGEBOORTEJAAR	0.0247395	0.00118604	20.8589	1.26477e-96	1.02505	1.40669e-06	0.00121575	1743026
PTSD	birth_order	0.0901509	0.00616671	14.6189	2.1267e-48	1.09434	3.80284e-05	0.00674848	1743026
Anorexia	(Intercept)	-165.793	12.5593	-13.2008	8.68155e-40	9.93467e-73	157.736	1.24772e-71	1743026
Anorexia	EA_within	-0.122571	0.0195046	-6.28422	3.295e-10	0.884643	0.00038043	0.0172546	1743026
Anorexia	EA_between	0.00760343	0.0152862	0.497405	0.618904	1.00763	0.000233668	0.0154029	1743026
Anorexia	GBAGESLACHT	3.72382	0.202422	18.3963	1.40625e-75	41.4225	0.0409748	8.38484	1743026
Anorexia	GBAGEBOORTEJAAR	0.0765885	0.00636176	12.0389	2.21947e-33	1.0796	4.0472e-05	0.00686814	1743026
Anorexia	birth_order	0.0271409	0.0283698	0.956684	0.338727	1.02751	0.000804844	0.0291503	1743026
Bulimia	(Intercept)	-127.914	10.0453	-12.7337	3.84102e-37	2.80416e-56	100.907	2.81686e-55	1743026
Bulimia	EA_within	-0.0293177	0.0157143	-1.86566	0.0620883	0.971108	0.00024694	0.0152603	1743026
Bulimia	EA_between	-0.0513445	0.0109609	-4.68432	2.80888e-06	0.949951	0.000120142	0.0104123	1743026
Bulimia	GBAGESLACHT	3.13296	0.13324	23.5136	2.9607e-122	22.9418	0.017753	3.05677	1743026
Bulimia	GBAGEBOORTEJAAR	0.0586359	0.00508125	11.5396	8.32651e-31	1.06039	2.58191e-05	0.00538811	1743026
Bulimia	birth_order	0.0268279	0.0266578	1.00638	0.314234	1.02719	0.000710641	0.0273827	1743026
Personality	(Intercept)	-26.3062	1.30959	-20.0873	9.53513e-90	3.76153e-12	1.71504	4.92608e-12	1743026
Personality	EA_within	-0.0666862	0.00178296	-37.4019	3.63877e-306	0.935489	3.17896e-06	0.00166794	1743026
Personality	EA_between	-0.108151	0.001411	-76.6485	0	0.897492	1.99092e-06	0.00126636	1743026
Personality	GBAGESLACHT	0.409379	0.00725307	56.4422	0	1.50588	5.2607e-05	0.0109223	1743026
Personality	GBAGEBOORTEJAAR	0.0123329	0.000665075	18.5437	9.17704e-77	1.01241	4.42324e-07	0.000673328	1743026
Personality	birth_order	-0.0274902	0.00394948	-6.96046	3.39173e-12	0.972884	1.55984e-05	0.00384238	1743026
ClusterA	(Intercept)	-16.9476	7.21577	-2.34868	0.0188399	4.36277e-08	52.0674	3.14808e-07	1743026
ClusterA	EA_within	-0.106161	0.00861107	-12.3285	6.36332e-35	0.89928	7.41505e-05	0.00774376	1743026
ClusterA	EA_between	-0.163653	0.00628848	-26.0243	2.62825e-149	0.849036	3.9545e-05	0.00533915	1743026
ClusterA	GBAGESLACHT	-0.625309	0.0425417	-14.6987	6.5679e-49	0.535096	0.0018098	0.0227639	1743026
ClusterA	GBAGEBOORTEJAAR	0.0069252	0.00366709	1.88847	0.0589624	1.00695	1.34476e-05	0.00369257	1743026
ClusterA	birth_order	-0.00226293	0.0222802	-0.101567	0.9191	0.99774	0.000496407	0.0222298	1743026
ClusterB	(Intercept)	-58.8052	2.33196	-25.217	2.6057e-140	2.89231e-26	5.43805	6.74476e-26	1743026
ClusterB	EA_within	-0.0892613	0.00265544	-33.6145	1.03089e-247	0.914607	7.05138e-06	0.00242869	1743026
ClusterB	EA_between	-0.195694	0.00205915	-95.0361	0	0.822264	4.24011e-06	0.00169317	1743026
ClusterB	GBAGESLACHT	0.477916	0.0130396	36.6511	4.40135e-294	1.61271	0.000170032	0.0210291	1743026
ClusterB	GBAGEBOORTEJAAR	0.0287601	0.00118359	24.2991	2.00396e-130	1.02918	1.40088e-06	0.00121812	1743026
ClusterB	birth_order	-0.0490243	0.00683106	-7.17668	7.14269e-13	0.952158	4.66633e-05	0.00650425	1743026
ClusterC	(Intercept)	-16.2187	1.52678	-10.6228	2.33362e-26	9.04275e-08	2.33105	1.38063e-07	1743026
ClusterC	EA_within	-0.052217	0.00226304	-23.0738	8.48529e-118	0.949123	5.12136e-06	0.0021479	1743026
ClusterC	EA_between	-0.0641471	0.0017313	-37.0513	1.7099e-300	0.937867	2.99741e-06	0.00162373	1743026
ClusterC	GBAGESLACHT	0.425004	0.00856485	49.6219	0	1.5296	7.33567e-05	0.0131008	1743026
ClusterC	GBAGEBOORTEJAAR	0.00668858	0.000775229	8.62787	6.25042e-18	1.00671	6.00981e-07	0.000780432	1743026
ClusterC	birth_order	-0.0184883	0.00467091	-3.95817	7.55271e-05	0.981682	2.18174e-05	0.00458535	1743026
Any	(Intercept)	-30.0462	0.923625	-32.5308	3.91785e-232	8.9348e-14	0.853084	8.2524e-14	1743026
Any	EA_within	-0.0758903	0.00126263	-60.1048	0	0.926918	1.59424e-06	0.00117036	1743026
Any	EA_between	-0.130846	0.00102767	-127.323	0	0.877353	1.05611e-06	0.000901632	1743026
Any	GBAGESLACHT	0.255266	0.00497359	51.3243	0	1.2908	2.47366e-05	0.00641994	1743026
Any	GBAGEBOORTEJAAR	0.0149303	0.000469096	31.8277	2.67614e-222	1.01504	2.20051e-07	0.000476152	1743026
Any	birth_order	0.00911666	0.00272201	3.34924	0.000810347	1.00916	7.40935e-06	0.00274694	1743026

### Sheet: 13. Siblings effects
Supplementary Table 13. Within-sibship design estimates
Note: trait is the diagnosis, estimate is the estimate for the sibling regression for the corresponding variable, SE: standard-error, P-value is two-sided p-value, OR is the estimated odds ratio, var.diag is an intermediate step to obtain the OR.SE, OR.SE is the standard-error of the odds ratio, df: degree of freedom
Variables: (intercept) is the intercept of the regression, EA-within is the within-sibling estimate, EA_between is the between-sibling estimate
trait	variable	estimate	SE	z_value	p_value	OR	var.diag	OR.SE	df
ASD	EA_between	-0.0489644	0.0039518	-12.3904	2.94536e-35	0.952215	1.56167e-05	0.00376296	1743026
ASD	EA_within	-0.161787	0.00523367	-30.9127	8.05231e-210	0.850622	2.73913e-05	0.00445188	1743026
ADHD	EA_between	-0.105902	0.00224474	-47.1778	0	0.899513	5.03885e-06	0.00201917	1743026
ADHD	EA_within	-0.0907742	0.00287352	-31.5899	5.0848e-219	0.913224	8.25713e-06	0.00262417	1743026
Alcohol	EA_between	-0.213117	0.00214308	-99.4446	0	0.808061	4.59278e-06	0.00173174	1743026
Alcohol	EA_within	-0.114743	0.00264613	-43.3627	0	0.891595	7.00202e-06	0.00235928	1743026
Anorexia	EA_between	0.00760343	0.0152862	0.497405	0.618904	1.00763	0.000233668	0.0154029	1743026
Anorexia	EA_within	-0.122571	0.0195046	-6.28422	3.295e-10	0.884643	0.00038043	0.0172546	1743026
Anxiety	EA_between	-0.128754	0.00155518	-82.7908	0	0.87919	2.41857e-06	0.0013673	1743026
Anxiety	EA_within	-0.051492	0.00201224	-25.5894	2.00347e-144	0.949811	4.04912e-06	0.00191125	1743026
Any	EA_between	-0.130846	0.00102767	-127.323	0	0.877353	1.05611e-06	0.000901632	1743026
Any	EA_within	-0.0758903	0.00126263	-60.1048	0	0.926918	1.59424e-06	0.00117036	1743026
Bipolar	EA_between	-0.00722402	0.00568492	-1.27073	0.203824	0.992802	3.23184e-05	0.005644	1743026
Bipolar	EA_within	-0.088604	0.00763966	-11.5979	4.22302e-31	0.915208	5.83643e-05	0.00699187	1743026
Bipolar_1	EA_between	-0.0141215	0.00692084	-2.04043	0.0413078	0.985978	4.78981e-05	0.0068238	1743026
Bipolar_1	EA_within	-0.0953169	0.00922168	-10.3362	4.83422e-25	0.909085	8.50393e-05	0.00838328	1743026
Bipolar_2	EA_between	0.00774149	0.00903252	0.857069	0.391407	1.00777	8.15864e-05	0.00910271	1743026
Bipolar_2	EA_within	-0.0779336	0.0123314	-6.31995	2.61654e-10	0.925026	0.000152063	0.0114068	1743026
Bulimia	EA_between	-0.0513445	0.0109609	-4.68432	2.80888e-06	0.949951	0.000120142	0.0104123	1743026
Bulimia	EA_within	-0.0293177	0.0157143	-1.86566	0.0620883	0.971108	0.00024694	0.0152603	1743026
ClusterA	EA_between	-0.163653	0.00628848	-26.0243	2.62825e-149	0.849036	3.9545e-05	0.00533915	1743026
ClusterA	EA_within	-0.106161	0.00861107	-12.3285	6.36332e-35	0.89928	7.41505e-05	0.00774376	1743026
ClusterB	EA_between	-0.195694	0.00205915	-95.0361	0	0.822264	4.24011e-06	0.00169317	1743026
ClusterB	EA_within	-0.0892613	0.00265544	-33.6145	1.03089e-247	0.914607	7.05138e-06	0.00242869	1743026
ClusterC	EA_between	-0.0641471	0.0017313	-37.0513	1.7099e-300	0.937867	2.99741e-06	0.00162373	1743026
ClusterC	EA_within	-0.052217	0.00226304	-23.0738	8.48529e-118	0.949123	5.12136e-06	0.0021479	1743026
GAD	EA_between	-0.00450868	0.00426755	-1.0565	0.290739	0.995501	1.8212e-05	0.00424836	1743026
GAD	EA_within	-0.0194992	0.00577849	-3.37445	0.000739635	0.98069	3.33909e-05	0.0056669	1743026
MDD	EA_between	-0.124978	0.00146337	-85.4038	0	0.882517	2.14146e-06	0.00129145	1743026
MDD	EA_within	-0.03389	0.00191995	-17.6515	9.90431e-70	0.966678	3.68619e-06	0.00185597	1743026
OCD	EA_between	-0.0668198	0.00481356	-13.8816	8.19102e-44	0.935364	2.31703e-05	0.00450243	1743026
OCD	EA_within	-0.0584149	0.00636532	-9.17706	4.43011e-20	0.943258	4.05173e-05	0.00600414	1743026
Panic	EA_between	-0.144735	0.00274816	-52.6659	0	0.865252	7.5524e-06	0.00237785	1743026
Panic	EA_within	-0.0489449	0.00365053	-13.4076	5.45657e-41	0.952234	1.33264e-05	0.00347616	1743026
Personality	EA_between	-0.108151	0.001411	-76.6485	0	0.897492	1.99092e-06	0.00126636	1743026
Personality	EA_within	-0.0666862	0.00178296	-37.4019	3.63877e-306	0.935489	3.17896e-06	0.00166794	1743026
Phobia	EA_between	-0.112677	0.00271878	-41.4441	0	0.893439	7.39175e-06	0.00242906	1743026
Phobia	EA_within	-0.0511385	0.0035828	-14.2733	3.20954e-46	0.950147	1.28365e-05	0.00340419	1743026
PTSD	EA_between	-0.20668	0.00198594	-104.071	0	0.81328	3.94398e-06	0.00161513	1743026
PTSD	EA_within	-0.0573043	0.00265612	-21.5745	3.11991e-103	0.944307	7.05495e-06	0.00250819	1743026
Schizophrenia	EA_between	-0.191661	0.00409492	-46.8045	0	0.825587	1.67684e-05	0.00338071	1743026
Schizophrenia	EA_within	-0.203593	0.00490381	-41.5173	0	0.815795	2.40473e-05	0.0040005	1743026
Schizos	EA_between	-0.177014	0.00377133	-46.9366	0	0.837768	1.42229e-05	0.0031595	1743026
Schizos	EA_within	-0.200061	0.00453035	-44.1603	0	0.81868	2.05241e-05	0.00370891	1743026

### Sheet: 14. Women-only sibship
Supplementary Table 14. Results for women-only sibships
Notes: trait: diagnosis used as outcome; Variable: predictors, covariates and intercept; Estimate: logistic regression coefficient; SE: regression coefficient standard error, Zvalue: Z-value of the regression coefficient, pvalue: p-value of the regression coefficient; Or: Odd-ratio; var.diag:intermediate result to obtained the odd ratio SE; OR.SE: odd ratio standard error; df: degree of freedom of the model
Variables: (intercept) is the intercept of the regression, yrs is the observational estimate of the effect of the number of years of education, EA_within is the within-sibling estimate, EA_between is the between-sibling estimate, GBAGEBOORTEJAAR is the year of birth, birth_order is the order of birth of the sibling in the sibship as described in Methods.
Population effects in women only										Siblings effects in women only
trait	variable	estimate	SE	z_value	p_value	OR	var.diag	OR.SE	df	trait	variable	estimate	SE	z_value	p_value	OR	var.diag	OR.SE	df
ASD	(Intercept)	-71.3332	9.39313	-7.59418	3.09736e-14	1.04806e-31	88.231	9.84458e-31	508058	ASD	(Intercept)	-67.5786	9.46279	-7.14151	9.23116e-13	4.47709555879529e-30	89.5443	4.23658e-29	508057
ASD	yrs	-0.0825743	0.0065519	-12.6031	2.02974e-36	0.920743	4.29274e-05	0.00603261	508058	ASD	EA_within	-0.188347	0.014842	-12.6901	6.70751e-37	0.82832689849998	0.000220286	0.0122941	508057
ASD	GBAGEBOORTEJAAR	0.0339735	0.00477637	7.11282	1.13694e-12	1.03456	2.28137e-05	0.00494143	508058	ASD	EA_between	-0.0219738	0.00986354	-2.22778	0.0258951	0.978265860736674	9.72893e-05	0.00964916	508057
ASD	birth_order	-0.153283	0.0264759	-5.78953	7.05824e-09	0.857887	0.000700975	0.0227134	508058	ASD	GBAGEBOORTEJAAR	0.0315716	0.00481494	6.55701	5.48969e-11	1.03207525752328	2.31836e-05	0.00496938	508057
ADHD	(Intercept)	-75.2034	4.52669	-16.6133	5.58194e-62	2.1857e-33	20.4909	9.89399e-33	508058	ASD	birth_order	-0.133603	0.0272079	-4.91043	9.08751e-07	0.874937555610232	0.000740272	0.0238052	508057
ADHD	yrs	-0.0802352	0.00314082	-25.5459	6.09068e-144	0.922899	9.86475e-06	0.00289866	508058	ADHD	(Intercept)	-74.7045	4.54866	-16.4234	1.3008e-60	3.59965259880548e-33	20.6903	1.63736e-32	508057
ADHD	GBAGEBOORTEJAAR	0.0365901	0.00230079	15.9033	6.01497e-57	1.03727	5.29364e-06	0.00238654	508058	ADHD	EA_within	-0.0918977	0.00627333	-14.649	1.36791e-48	0.912198419903829	3.93547e-05	0.00572252	508057
ADHD	birth_order	-0.079421	0.0123166	-6.44829	1.13118e-10	0.923651	0.000151698	0.0113762	508058	ADHD	EA_between	-0.0741831	0.00454097	-16.3364	5.43599e-60	0.928501642284376	2.06204e-05	0.0042163	508057
Alcohol	(Intercept)	31.278	6.89333	4.53744	5.69417e-06	3.83602e+13	47.5179	264429488090792	508058	ADHD	GBAGEBOORTEJAAR	0.0362877	0.00231484	15.6761	2.20406e-55	1.0369541337825	5.3585e-06	0.00240039	508057
Alcohol	yrs	-0.141191	0.0035914	-39.3137	0	0.868323	1.28981e-05	0.00311849	508058	ADHD	birth_order	-0.0767151	0.01252	-6.12742	8.93151e-10	0.926153677032884	0.00015675	0.0115954	508057
Alcohol	GBAGEBOORTEJAAR	-0.017355	0.00350419	-4.95264	7.32121e-07	0.982795	1.22794e-05	0.0034439	508058	Alcohol	(Intercept)	29.5019	6.91954	4.26356	2.01193e-05	6493828749143.68	47.88	4.49343e+13	508057
Alcohol	birth_order	-0.00415071	0.0168381	-0.246507	0.80529	0.995858	0.000283521	0.0167683	508058	Alcohol	EA_within	-0.111301	0.00797852	-13.9501	3.14005e-44	0.89466900510222	6.36568e-05	0.00713814	508057
Schizos	(Intercept)	49.3442	10.0491	4.9103	9.09382e-07	2.691e+21	100.985	2.70422e+22	508058	Alcohol	EA_between	-0.158187	0.00569183	-27.7919	5.43594e-170	0.85369038122323	3.23969e-05	0.00485906	508057
Schizos	yrs	-0.148971	0.00545425	-27.3129	2.98264e-164	0.861594	2.97488e-05	0.00469935	508058	Alcohol	GBAGEBOORTEJAAR	-0.016317	0.00352168	-4.63329	3.59906e-06	0.983815436755461	1.24022e-05	0.00346469	508057
Schizos	GBAGEBOORTEJAAR	-0.0269883	0.00511067	-5.28077	1.28645e-07	0.973373	2.6119e-05	0.00497459	508058	Alcohol	birth_order	-0.0128156	0.0171239	-0.748403	0.454217	0.987266189697528	0.000293228	0.0169058	508057
Schizos	birth_order	0.121946	0.0253269	4.81487	1.47296e-06	1.12969	0.000641454	0.0286117	508058	Schizos	(Intercept)	52.1225	10.1096	5.15573	2.5264e-07	4.33037843424394e+22	102.205	4.37785e+23	508057
Schizophrenia	(Intercept)	45.5714	12.4387	3.66367	0.000248624	6.18615e+19	154.722	7.69478e+20	508058	Schizos	EA_within	-0.196915	0.0130638	-15.0734	2.42387e-51	0.821260522588943	0.000170662	0.0107287	508057
Schizophrenia	yrs	-0.163817	0.00638792	-25.6447	4.83881e-145	0.848898	4.08055e-05	0.00542269	508058	Schizos	EA_between	-0.119028	0.00952981	-12.4901	8.45398e-36	0.887782593803641	9.08173e-05	0.0084604	508057
Schizophrenia	GBAGEBOORTEJAAR	-0.0251781	0.00632663	-3.9797	6.9001e-05	0.975136	4.00262e-05	0.00616932	508058	Schizos	GBAGEBOORTEJAAR	-0.0286414	0.00514701	-5.56467	2.62647e-08	0.971764873021675	2.64917e-05	0.00500168	508057
Schizophrenia	birth_order	0.110848	0.0330083	3.35818	0.000784588	1.11722	0.00108955	0.0368777	508058	Schizos	birth_order	0.13519	0.0254797	5.3058	1.12177e-07	1.14475453951751	0.000649214	0.029168	508057
MDD	(Intercept)	-30.4846	2.36848	-12.871	6.55771e-38	5.76348e-14	5.60971	1.36507e-13	508058	Schizophrenia	(Intercept)	47.8938	12.504	3.83028	0.000127997	6.30957705190334e+20	156.35	7.88949e+21	508057
MDD	yrs	-0.0917758	0.00176818	-51.9041	0	0.91231	3.12646e-06	0.00161313	508058	Schizophrenia	EA_within	-0.202191	0.0157292	-12.8545	8.11437e-38	0.81693883450463	0.000247408	0.0128498	508057
MDD	GBAGEBOORTEJAAR	0.0145731	0.00120299	12.1141	8.89884e-34	1.01468	1.44719e-06	0.00122065	508058	Schizophrenia	EA_between	-0.13943	0.0114057	-12.2246	2.29725e-34	0.869853641040738	0.00013009	0.00992131	508057
MDD	birth_order	0.0978304	0.00596848	16.3912	2.21163e-60	1.10278	3.56228e-05	0.0065819	508058	Schizophrenia	GBAGEBOORTEJAAR	-0.0265539	0.00636599	-4.17122	3.02974e-05	0.97379551257362	4.05258e-05	0.00619917	508057
Bipolar	(Intercept)	55.6186	7.92827	7.01523	2.29572e-12	1.42841e+24	62.8574	1.13249e+25	508058	Schizophrenia	birth_order	0.121702	0.0330974	3.67709	0.000235907	1.12941784102665	0.00109544	0.0373808	508057
Bipolar	yrs	-0.0264139	0.00704873	-3.74733	0.000178724	0.973932	4.96846e-05	0.00686498	508058	MDD	(Intercept)	-33.5895	2.3732	-14.1536	1.77355e-45	2.58392364025087e-15	5.6321	6.13218e-15	508057
Bipolar	GBAGEBOORTEJAAR	-0.0307329	0.0040337	-7.61904	2.5557e-14	0.969735	1.62707e-05	0.00391162	508058	MDD	EA_within	-0.0323318	0.00326229	-9.91077	3.7376e-23	0.968185281887231	1.06425e-05	0.0031585	508057
Bipolar	birth_order	-0.00753683	0.0238379	-0.31617	0.751873	0.992492	0.000568245	0.0236589	508058	MDD	EA_between	-0.121089	0.00233373	-51.8866	0	0.885954680129657	5.44632e-06	0.00206758	508057
Bipolar_1	(Intercept)	64.3108	9.795	6.56567	5.17979e-11	8.50775e+27	95.942	8.33334e+28	508058	MDD	GBAGEBOORTEJAAR	0.0163864	0.00120638	13.5831	5.04209e-42	1.01652140718724	1.45535e-06	0.00122631	508057
Bipolar_1	yrs	-0.0282277	0.00886806	-3.18308	0.00145718	0.972167	7.86425e-05	0.00862124	508058	MDD	birth_order	0.0807534	0.00595942	13.5505	7.86405e-42	1.08410347770285	3.55146e-05	0.00646062	508057
Bipolar_1	GBAGEBOORTEJAAR	-0.0353847	0.00498204	-7.10244	1.2257e-12	0.965234	2.48208e-05	0.00480884	508058	Bipolar	(Intercept)	57.7985	7.97601	7.24654	4.27542e-13	1.26344495027912e+25	63.6167	1.00772e+26	508057
Bipolar_1	birth_order	0.0350491	0.0288486	1.21493	0.224392	1.03567	0.000832243	0.0298777	508058	Bipolar	EA_within	-0.0772555	0.0138666	-5.57133	2.52805e-08	0.92565335925576	0.000192283	0.0128357	508057
Bipolar_2	(Intercept)	34.4363	12.2825	2.80369	0.00505212	902615775667014	150.86	1.10864e+16	508058	Bipolar	EA_between	-0.00104716	0.00931973	-0.11236	0.910538	0.998953386550389	8.68573e-05	0.00930997	508057
Bipolar_2	yrs	-0.0197275	0.0106026	-1.86063	0.062797	0.980466	0.000112415	0.0103955	508058	Bipolar	GBAGEBOORTEJAAR	-0.0320471	0.00406278	-7.88798	3.07126e-15	0.968460985422684	1.65061e-05	0.00393464	508057
Bipolar_2	GBAGEBOORTEJAAR	-0.0204105	0.00625015	-3.26561	0.00109229	0.979796	3.90644e-05	0.00612387	508058	Bipolar	birth_order	0.00344149	0.0241073	0.142757	0.886482	1.00344741697301	0.000581161	0.0241904	508057
Bipolar_2	birth_order	-0.0990184	0.0381026	-2.59873	0.00935701	0.905726	0.00145181	0.0345106	508058	Bipolar_1	(Intercept)	66.7277	9.86313	6.76537	1.32972e-11	9.53812942347059e+28	97.2813	9.40758e+29	508057
Anxiety	(Intercept)	-74.9336	2.48318	-30.1764	4.83151e-200	2.86255e-33	6.1662	7.10823e-33	508058	Bipolar_1	EA_within	-0.083603	0.0172537	-4.84552	1.26279e-06	0.919796371496346	0.000297689	0.0158699	508057
Anxiety	yrs	-0.104683	0.0018003	-58.1479	0	0.90061	3.24106e-06	0.00162136	508058	Bipolar_1	EA_between	-0.000342332	0.0116489	-0.0293874	0.976556	0.999657726606565	0.000135697	0.0116449	508057
Anxiety	GBAGEBOORTEJAAR	0.0371591	0.00126092	29.47	6.98567e-191	1.03786	1.58991e-06	0.00130865	508058	Bipolar_1	GBAGEBOORTEJAAR	-0.0368402	0.00502344	-7.33366	2.23952e-13	0.963830120467043	2.5235e-05	0.00484175	508057
Anxiety	birth_order	0.0577703	0.00616847	9.36542	7.57503e-21	1.05947	3.805e-05	0.00653532	508058	Bipolar_1	birth_order	0.0473823	0.0291824	1.62366	0.104449	1.04852277868426	0.000851614	0.0305984	508057
GAD	(Intercept)	-68.0886	5.28454	-12.8845	5.50493e-38	2.68848e-30	27.9264	1.42074e-29	508058	Bipolar_2	(Intercept)	36.435	12.3273	2.95563	0.00312034	6660459805695275	151.963	8.21056e+16	508057
GAD	yrs	-0.0205539	0.00510296	-4.02783	5.62932e-05	0.979656	2.60402e-05	0.00499914	508058	Bipolar_2	EA_within	-0.0691744	0.0212349	-3.25757	0.00112369	0.933163924026319	0.000450923	0.0198157	508057
GAD	GBAGEBOORTEJAAR	0.0322772	0.00268171	12.036	2.2971e-33	1.0328	7.19156e-06	0.00276968	508058	Bipolar_2	EA_between	0.00458156	0.0141581	0.323599	0.746242	1.00459206737414	0.000200452	0.0142231	508057
GAD	birth_order	-0.00452696	0.0141612	-0.319675	0.749215	0.995483	0.000200538	0.0140972	508058	Bipolar_2	GBAGEBOORTEJAAR	-0.0216234	0.00627731	-3.4447	0.000571704	0.978608691257971	3.94046e-05	0.00614303	508057
Panic	(Intercept)	-80.3024	4.66674	-17.2074	2.3376e-66	1.33384e-35	21.7785	6.22468e-35	508058	Bipolar_2	birth_order	-0.089277	0.0385962	-2.31311	0.0207168	0.914592216667733	0.00148966	0.0352997	508057
Panic	yrs	-0.118041	0.00300624	-39.2653	0	0.88866	9.03748e-06	0.00267152	508058	Anxiety	(Intercept)	-77.7176	2.48534	-31.2704	1.18064e-214	1.76887177672843e-34	6.17693	4.39625e-34	508057
Panic	GBAGEBOORTEJAAR	0.0392745	0.00236888	16.5794	9.82843e-62	1.04006	5.61161e-06	0.00246377	508058	Anxiety	EA_within	-0.0506975	0.00338299	-14.986	9.06243e-51	0.950566183362445	1.14446e-05	0.00321575	508057
Panic	birth_order	0.0523639	0.0115283	4.54221	5.56687e-06	1.05376	0.000132902	0.0121481	508058	Anxiety	EA_between	-0.131851	0.00239539	-55.0435	0	0.876471699515248	5.73791e-06	0.00209949	508057
Phobia	(Intercept)	-103.132	4.62815	-22.2835	5.33745e-110	1.62389e-45	21.4198	7.51561e-45	508058	Anxiety	GBAGEBOORTEJAAR	0.038792	0.0012629	30.7166	3.41379e-207	1.03955423038634	1.59491e-06	0.00131285	508057
Phobia	yrs	-0.0974596	0.00316137	-30.8283	1.09524e-208	0.907139	9.99426e-06	0.0028678	508058	Anxiety	birth_order	0.042392	0.00617612	6.86385	6.70311e-12	1.04330332742345	3.81445e-05	0.00644357	508057
Phobia	GBAGEBOORTEJAAR	0.0507068	0.00234823	21.5937	2.06072e-103	1.05201	5.51416e-06	0.00247037	508058	GAD	(Intercept)	-68.1634	5.29342	-12.877	6.06448e-38	2.49476663676636e-30	28.0203	1.32058e-29	508057
Phobia	birth_order	0.0469927	0.0110746	4.24327	2.20285e-05	1.04811	0.000122648	0.0116075	508058	GAD	EA_within	-0.018744	0.00919284	-2.03897	0.0414525	0.981430595683766	8.45084e-05	0.00902214	508057
OCD	(Intercept)	-125.407	6.90078	-18.1728	8.47198e-74	3.43998e-55	47.6208	2.37386e-54	508058	GAD	EA_between	-0.0213887	0.00633193	-3.37791	0.000730378	0.978838388825237	4.00934e-05	0.00619794	508057
OCD	yrs	-0.0791081	0.00529086	-14.9518	1.51503e-50	0.92394	2.79932e-05	0.00488844	508058	GAD	GBAGEBOORTEJAAR	0.0323219	0.00268816	12.0238	2.66362e-33	1.03284995009239	7.22619e-06	0.00277646	508057
OCD	GBAGEBOORTEJAAR	0.0614554	0.00350134	17.552	5.74232e-69	1.06338	1.22594e-05	0.00372326	508058	GAD	birth_order	-0.00494917	0.0142159	-0.348144	0.727732	0.995063054055857	0.000202091	0.0141457	508057
OCD	birth_order	-0.000579267	0.0174396	-0.0332155	0.973503	0.999421	0.000304141	0.0174295	508058	Panic	(Intercept)	-84.3798	4.66769	-18.0774	4.80089e-73	2.26107660249448e-37	21.7874	1.0554e-36	508057
PTSD	(Intercept)	-56.6263	3.68107	-15.3831	2.12488e-53	2.55558e-25	13.5503	9.40729e-25	508058	Panic	EA_within	-0.044182	0.00607944	-7.26744	3.66377e-13	0.956779833960681	3.69597e-05	0.00581669	508057
PTSD	yrs	-0.143622	0.00216128	-66.4526	0	0.866215	4.67111e-06	0.00187213	508058	Panic	EA_between	-0.156039	0.00406976	-38.341	0	0.855526041112977	1.6563e-05	0.00348179	508057
PTSD	GBAGEBOORTEJAAR	0.0276841	0.00186958	14.8077	1.30708e-49	1.02807	3.49532e-06	0.00192206	508058	Panic	GBAGEBOORTEJAAR	0.0416499	0.00237099	17.5665	4.45156e-69	1.04252942235905	5.6216e-06	0.00247183	508057
PTSD	birth_order	0.123063	0.00865836	14.2132	7.58354e-46	1.13096	7.49673e-05	0.00979223	508058	Panic	birth_order	0.029836	0.0114918	2.5963	0.00942342	1.03028558339324	0.00013206	0.0118398	508057
Anorexia	(Intercept)	-164.611	16.7542	-9.8251	8.77912e-23	3.23746e-72	280.702	5.42409e-71	508058	Phobia	(Intercept)	-105.746	4.63056	-22.8365	1.99161e-115	1.18915279507273e-46	21.4421	5.50644e-46	508057
Anorexia	yrs	-0.0312882	0.0149381	-2.09452	0.0362134	0.969196	0.000223146	0.0144779	508058	Phobia	EA_within	-0.0456223	0.00623158	-7.32114	2.45876e-13	0.955402754764171	3.88326e-05	0.00595367	508057
Anorexia	GBAGEBOORTEJAAR	0.080123	0.00849931	9.42699	4.22024e-21	1.08342	7.22383e-05	0.00920833	508058	Phobia	EA_between	-0.123564	0.00425478	-29.0413	1.98071e-185	0.883764810422121	1.81031e-05	0.00376022	508057
Anorexia	birth_order	-0.0136932	0.0339281	-0.403594	0.686511	0.9864	0.00115112	0.0334667	508058	Phobia	GBAGEBOORTEJAAR	0.0522449	0.00235109	22.2216	2.12477e-109	1.05363376945608	5.52762e-06	0.00247719	508057
Bulimia	(Intercept)	-129.788	13.5872	-9.55224	1.2692e-21	4.30339e-57	184.611	5.84709e-56	508058	Phobia	birth_order	0.0321166	0.0111071	2.89153	0.00383372	1.03263792259077	0.000123369	0.0114697	508057
Bulimia	yrs	-0.037282	0.010929	-3.41128	0.000646582	0.963404	0.000119443	0.0105291	508058	OCD	(Intercept)	-126.97	6.88959	-18.4293	7.64649e-76	7.20230997321015e-56	47.4665	4.9621e-55	508057
Bulimia	GBAGEBOORTEJAAR	0.062608	0.0068853	9.093	9.63446e-20	1.06461	4.74074e-05	0.00733016	508058	OCD	EA_within	-0.0450529	0.0102396	-4.39986	1.08319e-05	0.955946872085794	0.00010485	0.00978853	508057
Bulimia	birth_order	0.0618837	0.0303991	2.03571	0.0417797	1.06384	0.000924106	0.0323397	508058	OCD	EA_between	-0.0959405	0.00699228	-13.7209	7.60869e-43	0.908518026589241	4.8892e-05	0.00635261	508057
Personality	(Intercept)	-45.7424	2.29894	-19.8972	4.30679e-88	1.36254e-20	5.28512	3.13239e-20	508058	OCD	GBAGEBOORTEJAAR	0.0623857	0.00349691	17.8403	3.44139e-71	1.06437277293842	1.22283e-05	0.00372201	508057
Personality	yrs	-0.0852037	0.00173559	-49.0921	0	0.918325	3.01227e-06	0.00159383	508058	OCD	birth_order	-0.00960667	0.0174425	-0.550762	0.581797	0.990439324844637	0.000304241	0.0172757	508057
Personality	GBAGEBOORTEJAAR	0.0223998	0.00116818	19.1749	5.99392e-82	1.02265	1.36465e-06	0.00119464	508058	PTSD	(Intercept)	-61.6597	3.6847	-16.734	7.41182e-63	1.6654810871938e-27	13.577	6.1368e-27	508057
Personality	birth_order	-0.0133187	0.00609267	-2.18601	0.0288148	0.98677	3.71207e-05	0.00601207	508058	PTSD	EA_within	-0.0602304	0.0043108	-13.972	2.31129e-44	0.941547559348383	1.8583e-05	0.00405883	508057
ClusterA	(Intercept)	6.04	16.9667	0.355992	0.721846	419.893	287.867	7124.19	508058	PTSD	EA_between	-0.188168	0.00300598	-62.5978	0	0.828475530542324	9.03593e-06	0.00249038	508057
ClusterA	yrs	-0.12857	0.0095947	-13.4001	6.03715e-41	0.879352	9.20583e-05	0.00843712	508058	PTSD	GBAGEBOORTEJAAR	0.0305962	0.00187277	16.3374	5.35118e-60	1.03106909200332	3.50729e-06	0.00193096	508057
ClusterA	GBAGEBOORTEJAAR	-0.005766	0.00862363	-0.668628	0.503733	0.994251	7.43669e-05	0.00857405	508058	PTSD	birth_order	0.0959357	0.00869627	11.0318	2.68376e-28	1.10068832181096	7.56252e-05	0.00957189	508057
ClusterA	birth_order	0.140209	0.0413246	3.39287	0.000691637	1.15051	0.00170773	0.0475446	508058	Anorexia	(Intercept)	-161.304	16.8876	-9.55163	1.27672e-21	8.84073391168691e-71	285.191	1.49299e-69	508057
ClusterB	(Intercept)	-86.9289	4.08645	-21.2725	2.04093e-100	1.76705e-38	16.699	7.22094e-38	508058	Anorexia	EA_within	-0.133283	0.0278102	-4.79259	1.64639e-06	0.875217359829543	0.000773408	0.02434	508057
ClusterB	yrs	-0.149951	0.00224288	-66.8565	0	0.86075	5.03051e-06	0.00193056	508058	Anorexia	EA_between	0.0210719	0.0194899	1.08117	0.279622	1.02129543422905	0.000379855	0.0199049	508057
ClusterB	GBAGEBOORTEJAAR	0.0431132	0.00207557	20.7717	7.80331e-96	1.04406	4.30801e-06	0.00216702	508058	Anorexia	GBAGEBOORTEJAAR	0.0780115	0.00858216	9.08996	9.90789e-20	1.0811350617264	7.36535e-05	0.00927848	508057
ClusterB	birth_order	-0.0370032	0.0104651	-3.53587	0.000406439	0.963673	0.000109518	0.0100849	508058	Anorexia	birth_order	0.00677664	0.0353464	0.191721	0.847961	1.0067996553695	0.00124937	0.0355868	508057
ClusterC	(Intercept)	-33.1064	2.65165	-12.4852	8.99426e-36	4.18877e-15	7.03127	1.11072e-14	508058	Bulimia	(Intercept)	-128.789	13.6027	-9.46786	2.85648e-21	1.1690938260276e-56	185.034	1.59028e-55	508057
ClusterC	yrs	-0.0542926	0.00216711	-25.053	1.62025e-138	0.947155	4.69637e-06	0.00205259	508058	Bulimia	EA_within	-0.0621617	0.0216567	-2.87032	0.00410055	0.939730926251562	0.000469013	0.0203515	508057
ClusterC	GBAGEBOORTEJAAR	0.0155809	0.0013472	11.5654	6.16882e-31	1.0157	1.81495e-06	0.00136836	508058	Bulimia	EA_between	-0.0252044	0.0142265	-1.77166	0.0764518	0.975110575110818	0.000202393	0.0138724	508057
ClusterC	birth_order	-0.0009016	0.00706839	-0.127554	0.898502	0.999099	4.99622e-05	0.00706202	508058	Bulimia	GBAGEBOORTEJAAR	0.0620015	0.00689606	8.99086	2.45299e-19	1.06396394612963	4.75556e-05	0.00733716	508057
Any	(Intercept)	-45.162	1.67097	-27.0274	7.0416e-161	2.43435e-20	2.79214	4.06774e-20	508058	Bulimia	birth_order	0.0679447	0.0306353	2.21785	0.0265648	1.07030608903207	0.000938523	0.0327892	508057
Any	yrs	-0.0964683	0.00134397	-71.7785	0	0.908039	1.80626e-06	0.00122038	508058	Personality	(Intercept)	-46.5982	2.30392	-20.2256	5.82545e-91	5.78982301158519e-21	5.30804	1.33393e-20	508057
Any	GBAGEBOORTEJAAR	0.0225549	0.000848995	26.5666	1.65371e-155	1.02281	7.20793e-07	0.000868362	508058	Personality	EA_within	-0.0669378	0.00328362	-20.3854	2.25537e-92	0.935253391941915	1.07822e-05	0.00307102	508057
Any	birth_order	0.0384062	0.00433269	8.86427	7.7008e-19	1.03915	1.87722e-05	0.00450233	508058	Personality	EA_between	-0.0943608	0.00235032	-40.1481	0	0.909954380464307	5.52399e-06	0.00213868	508057
										Personality	GBAGEBOORTEJAAR	0.0229085	0.00117175	19.5507	4.06505e-85	1.02317295603477	1.37299e-06	0.0011989	508057
										Personality	birth_order	-0.0179642	0.00614532	-2.92323	0.00346415	0.98219618913371	3.77649e-05	0.00603591	508057
										ClusterA	(Intercept)	3.7808	16.9883	0.222553	0.823884	43.8510792007681	288.603	744.956	508057
										ClusterA	EA_within	-0.0903377	0.0216746	-4.1679	3.07415e-05	0.913622629521417	0.000469789	0.0198024	508057
										ClusterA	EA_between	-0.14975	0.0134433	-11.1394	8.06646e-29	0.860922995356958	0.000180722	0.0115736	508057
										ClusterA	GBAGEBOORTEJAAR	-0.00444834	0.00864113	-0.514787	0.606702	0.995561539940066	7.46691e-05	0.00860277	508057
										ClusterA	birth_order	0.128369	0.0422088	3.04129	0.00235566	1.1369728376988	0.00178159	0.0479903	508057
										ClusterB	(Intercept)	-89.9377	4.08645	-22.0088	2.37356e-107	8.7209946410766e-40	16.6991	3.56379e-39	508057
										ClusterB	EA_within	-0.0950871	0.00483004	-19.6866	2.8092e-86	0.909293709555927	2.33293e-05	0.00439193	508057
										ClusterB	EA_between	-0.180147	0.0033465	-53.8314	0	0.835147733020151	1.1199e-05	0.00279482	508057
										ClusterB	GBAGEBOORTEJAAR	0.0448824	0.0020771	21.6082	1.50335e-103	1.04590483381551	4.31433e-06	0.00217245	508057
										ClusterB	birth_order	-0.053013	0.0105364	-5.0314	4.86901e-07	0.948367671493881	0.000111016	0.00999241	508057
										ClusterC	(Intercept)	-33.2062	2.65732	-12.4961	7.83794e-36	3.79091368740057e-15	7.06134	1.00737e-14	508057
										ClusterC	EA_within	-0.0520463	0.00411948	-12.6342	1.36819e-36	0.949284925380262	1.69701e-05	0.00391056	508057
										ClusterC	EA_between	-0.0553885	0.00284844	-19.4452	3.2015e-84	0.946117488604529	8.11364e-06	0.00269496	508057
										ClusterC	GBAGEBOORTEJAAR	0.0156405	0.00135116	11.5756	5.47782e-31	1.01576347896252	1.82564e-06	0.00137246	508057
										ClusterC	birth_order	-0.00144774	0.00713627	-0.202871	0.839236	0.998553307022247	5.09263e-05	0.00712594	508057
										Any	(Intercept)	-46.7974	1.67572	-27.9267	1.2652e-171	4.7439307775163e-21	2.80805	7.94952e-21	508057
										Any	EA_within	-0.0624364	0.00236977	-26.347	5.54795e-153	0.939472812693659	5.6158e-06	0.00222633	508057
										Any	EA_between	-0.113128	0.00177068	-63.8894	0	0.893036495068247	3.13531e-06	0.00158128	508057
										Any	GBAGEBOORTEJAAR	0.0235202	0.000852204	27.5993	1.13499e-167	1.02379899707517	7.26251e-07	0.000872485	508057
										Any	birth_order	0.029496	0.00434886	6.78247	1.18137e-11	1.02993536535382	1.89126e-05	0.00447905	508057

### Sheet: 15. Men-only sibship
Supplementary Table 15. Results for men-only sibships
Notes: trait: diagnosis used as outcome; Variable: predictors, covariates and intercept; Estimate: logistic regression coefficient; SE: regression coefficient standard error, Zvalue: Z-value of the regression coefficient, pvalue: p-value of the regression coefficient; Or: Odd-ratio; var.diag:intermediate result to obtained the odd ratio SE; OR.SE: odd ratio standard error; df: degree of freedom of the model
Variables: (intercept) is the intercept of the regression, yrs is the observational estimate of the effect of the number of years of education, EA_within is the within-sibling estimate, EA_between is the between-sibling estimate, GBAGEBOORTEJAAR is the year of birth, birth_order is the order of birth of the sibling in the sibship as described in Methods.
Population effects in men only										Siblings effects in men only
trait	variable	estimate	SE	z_value	p_value	OR	var.diag	OR.SE	df	trait	variable	estimate	SE	z_value	p_value	OR	var.diag	OR.SE	df
ASD	(Intercept)	-33.7551	5.55808	-6.07316	1.25415e-09	2.18948e-15	30.8922	1.21693e-14	516303	ASD	(Intercept)	-33.1171	5.58477	-5.92989	3.0313e-09	4.14406e-15	31.1897	2.31436e-14	516302
ASD	yrs	-0.0906487	0.00390529	-23.2118	3.46368e-119	0.913339	1.52513e-05	0.00356685	516303	ASD	EA_within	-0.16539	0.00854181	-19.3624	1.60181e-83	0.847563	7.29625e-05	0.00723972	516302
ASD	GBAGEBOORTEJAAR	0.0154944	0.0028252	5.48436	4.14972e-08	1.01562	7.98178e-06	0.00286932	516303	ASD	EA_between	-0.0469611	0.0059623	-7.87633	3.37137e-15	0.954125	3.5549e-05	0.00568878	516302
ASD	birth_order	-0.139412	0.0169674	-8.21644	2.09633e-16	0.86987	0.000287894	0.0147595	516303	ASD	GBAGEBOORTEJAAR	0.0148228	0.00284048	5.21843	1.80445e-07	1.01493	8.06832e-06	0.0028829	516302
ADHD	(Intercept)	-83.9068	3.89175	-21.5602	4.24789e-103	3.6286e-37	15.1457	1.41216e-36	516303	ASD	birth_order	-0.133099	0.0172538	-7.71421	1.21734e-14	0.875378	0.000297692	0.0151036	516302
ADHD	yrs	-0.10453	0.0025182	-41.5098	0	0.900748	6.34133e-06	0.00226826	516303	ADHD	(Intercept)	-84.0337	3.89192	-21.5919	2.14238e-103	3.19612e-37	15.147	1.2439e-36	516302
ADHD	GBAGEBOORTEJAAR	0.0413066	0.00197553	20.9091	4.42119e-97	1.04217	3.90271e-06	0.00205884	516303	ADHD	EA_within	-0.0962394	0.00529709	-18.1683	9.1924e-74	0.908247	2.80592e-05	0.00481107	516302
ADHD	birth_order	-0.11218	0.0108853	-10.3057	6.64376e-25	0.893884	0.000118489	0.00973016	516303	ADHD	EA_between	-0.10914	0.00374589	-29.1359	1.26147e-186	0.896605	1.40317e-05	0.00335858	516302
Alcohol	(Intercept)	2.69684	3.73652	0.721752	0.470447	14.8328	13.9616	55.4229	516303	ADHD	GBAGEBOORTEJAAR	0.0414072	0.00197646	20.9502	1.86844e-97	1.04228	3.9064e-06	0.00206002	516302
Alcohol	yrs	-0.181332	0.0019136	-94.7598	0	0.834158	3.66186e-06	0.00159624	516303	ADHD	birth_order	-0.113166	0.0109043	-10.3782	3.11665e-25	0.893002	0.000118903	0.00973753	516302
Alcohol	GBAGEBOORTEJAAR	-0.00206343	0.00189744	-1.08748	0.276824	0.997939	3.60027e-06	0.00189353	516303	Alcohol	(Intercept)	-0.00899205	3.73366	-0.00240837	0.998078	0.991048	13.9402	3.70024	516302
Alcohol	birth_order	0.0263243	0.00958531	2.74632	0.00602688	1.02667	9.18782e-05	0.00984099	516303	Alcohol	EA_within	-0.103011	0.00401729	-25.642	5.19643e-145	0.902117	1.61386e-05	0.00362406	516302
Schizos	(Intercept)	-12.5631	5.61392	-2.23785	0.025231	3.49875e-06	31.5161	1.96417e-05	516303	Alcohol	EA_between	-0.228523	0.00303858	-75.2072	0	0.795708	9.23298e-06	0.00241782	516302
Schizos	yrs	-0.198335	0.00280253	-70.7699	0	0.820095	7.85419e-06	0.00229834	516303	Alcohol	GBAGEBOORTEJAAR	-0.000326661	0.00189725	-0.172176	0.863299	0.999673	3.59954e-06	0.00189663	516302
Schizos	GBAGEBOORTEJAAR	0.00518829	0.00285036	1.82022	0.0687251	1.0052	8.12456e-06	0.00286519	516303	Alcohol	birth_order	0.0117164	0.00951117	1.23186	0.218001	1.01179	9.04623e-05	0.00962326	516302
Schizos	birth_order	0.133671	0.0141319	9.4588	3.11486e-21	1.14302	0.000199711	0.016153	516303	Schizos	(Intercept)	-12.9789	5.61816	-2.31017	0.0208787	2.30854e-06	31.5637	1.29697e-05	516302
Schizophrenia	(Intercept)	-20.6919	6.0435	-3.42382	0.000617473	1.0319e-09	36.5239	6.23628e-09	516303	Schizos	EA_within	-0.184738	0.00661866	-27.9117	1.92527e-171	0.831322	4.38067e-05	0.00550224	516302
Schizophrenia	yrs	-0.204786	0.00291188	-70.3278	0	0.814822	8.47903e-06	0.00237266	516303	Schizos	EA_between	-0.207241	0.00500789	-41.3829	0	0.812824	2.50789e-05	0.00407053	516302
Schizophrenia	GBAGEBOORTEJAAR	0.00925271	0.00306807	3.01581	0.00256292	1.0093	9.41303e-06	0.00309659	516303	Schizos	GBAGEBOORTEJAAR	0.00546868	0.00285469	1.91568	0.0554057	1.00548	8.14926e-06	0.00287035	516302
Schizophrenia	birth_order	0.143265	0.0148252	9.66365	4.30248e-22	1.15404	0.000219786	0.0171088	516303	Schizos	birth_order	0.131239	0.0140596	9.33451	1.01459e-20	1.14024	0.000197672	0.0160313	516302
MDD	(Intercept)	32.026	2.99444	10.6952	1.07245e-26	8.10446e+13	8.96669	242683543536720	516303	Schizophrenia	(Intercept)	-21.2516	6.04804	-3.5138	0.000441751	5.89591e-10	36.5788	3.56587e-09	516302
MDD	yrs	-0.0967853	0.00208821	-46.3485	0	0.907751	4.36061e-06	0.00189557	516303	Schizophrenia	EA_within	-0.186988	0.00690241	-27.0902	1.28346e-161	0.829454	4.76433e-05	0.00572523	516302
MDD	GBAGEBOORTEJAAR	-0.0173156	0.00152001	-11.3918	4.59529e-30	0.982833	2.31042e-06	0.00149391	516303	Schizophrenia	EA_between	-0.216546	0.00527849	-41.0243	0	0.805295	2.78625e-05	0.00425074	516302
MDD	birth_order	0.0652738	0.00807251	8.08593	6.16909e-16	1.06745	6.51655e-05	0.00861702	516303	Schizophrenia	GBAGEBOORTEJAAR	0.00962817	0.00307295	3.1332	0.0017291	1.00967	9.44301e-06	0.00310268	516302
Bipolar	(Intercept)	62.9047	9.6664	6.50756	7.63832e-11	2.08518e+27	93.4393	2.01562e+28	516303	Schizophrenia	birth_order	0.140043	0.0147679	9.48296	2.47171e-21	1.15032	0.00021809	0.0169878	516302
Bipolar	yrs	-0.0384984	0.0080267	-4.79629	1.61628e-06	0.962233	6.44279e-05	0.00772356	516303	MDD	(Intercept)	30.5739	2.99049	10.2237	1.55298e-24	1.89703e+13	8.94304	5.67306e+13	516302
Bipolar	GBAGEBOORTEJAAR	-0.0345299	0.00491042	-7.03197	2.0364e-12	0.966059	2.41122e-05	0.00474376	516303	MDD	EA_within	-0.0419036	0.00402308	-10.4158	2.10029e-25	0.958962	1.61852e-05	0.00385798	516302
Bipolar	birth_order	-0.000999808	0.0276298	-0.0361859	0.971134	0.999001	0.000763405	0.0276022	516303	MDD	EA_between	-0.125986	0.00283542	-44.4329	0	0.881627	8.03963e-06	0.00249979	516302
Bipolar_1	(Intercept)	54.5443	11.3368	4.81125	1.4999e-06	4.87855e+23	128.524	5.53073e+24	516303	MDD	GBAGEBOORTEJAAR	-0.0163499	0.00151856	-10.7667	4.94414e-27	0.983783	2.30604e-06	0.00149394	516302
Bipolar_1	yrs	-0.0507223	0.00919623	-5.51555	3.47689e-08	0.950543	8.45706e-05	0.00874141	516303	MDD	birth_order	0.0562329	0.0080221	7.00974	2.38759e-12	1.05784	6.43541e-05	0.00848613	516302
Bipolar_1	GBAGEBOORTEJAAR	-0.0303846	0.00575665	-5.27817	1.30481e-07	0.970072	3.3139e-05	0.00558437	516303	Bipolar	(Intercept)	63.6269	9.69704	6.56147	5.3279e-11	4.29345e+27	94.0327	4.16338e+28	516302
Bipolar_1	birth_order	0.00672715	0.0326692	0.205917	0.836856	1.00675	0.00106728	0.0328897	516303	Bipolar	EA_within	-0.0833164	0.0161245	-5.16708	2.37781e-07	0.92006	0.000259999	0.0148355	516302
Bipolar_2	(Intercept)	83.876	16.2827	5.15125	2.58758e-07	2.67239e+36	265.125	4.35136e+37	516303	Bipolar	EA_between	-0.0148907	0.0108421	-1.37342	0.169623	0.98522	0.000117551	0.0106818	516302
Bipolar_2	yrs	-0.020627	0.0139429	-1.47939	0.139035	0.979584	0.000194405	0.0136583	516303	Bipolar	GBAGEBOORTEJAAR	-0.0350847	0.0049297	-7.11701	1.10296e-12	0.965524	2.43019e-05	0.00475974	516302
Bipolar_2	GBAGEBOORTEJAAR	-0.0457896	0.00827648	-5.5325	3.157e-08	0.955243	6.85001e-05	0.00790605	516303	Bipolar	birth_order	0.00399051	0.0279305	0.142873	0.886391	1.004	0.000780115	0.0280422	516302
Bipolar_2	birth_order	-0.0242431	0.0455246	-0.532527	0.594361	0.976048	0.00207249	0.0444342	516303	Bipolar_1	(Intercept)	55.3148	11.3699	4.86501	1.14448e-06	1.05417e+24	129.275	1.19858e+25	516302
Anxiety	(Intercept)	-33.0765	3.19769	-10.3438	4.46256e-25	4.31592e-15	10.2253	1.3801e-14	516303	Bipolar_1	EA_within	-0.0987272	0.0190224	-5.19005	2.10242e-07	0.90599	0.000361852	0.0172341	516302
Anxiety	yrs	-0.0963645	0.00232225	-41.4962	0	0.908133	5.39283e-06	0.00210891	516303	Bipolar_1	EA_between	-0.0247948	0.0128639	-1.92747	0.0539209	0.97551	0.00016548	0.0125489	516302
Anxiety	GBAGEBOORTEJAAR	0.015574	0.00162253	9.59862	8.10197e-22	1.0157	2.6326e-06	0.001648	516303	Bipolar_1	GBAGEBOORTEJAAR	-0.0309824	0.00577592	-5.36407	8.13683e-08	0.969493	3.33612e-05	0.00559971	516302
Anxiety	birth_order	0.0457092	0.00837311	5.45905	4.78692e-08	1.04677	7.0109e-05	0.00876472	516303	Bipolar_1	birth_order	0.0122392	0.0330347	0.370497	0.711013	1.01231	0.00109129	0.0334415	516302
GAD	(Intercept)	-23.9877	7.4402	-3.22407	0.00126384	3.82185e-11	55.3566	2.84354e-10	516303	Bipolar_2	(Intercept)	84.5567	16.345	5.17323	2.30078e-07	5.27867e+36	267.161	8.62801e+37	516302
GAD	yrs	0.00775085	0.00781966	0.9912	0.321588	1.00778	6.11471e-05	0.00788051	516303	Bipolar_2	EA_within	-0.0624621	0.0275973	-2.26334	0.0236147	0.939449	0.000761612	0.0259263	516302
GAD	GBAGEBOORTEJAAR	0.0093789	0.00377377	2.48529	0.0129447	1.00942	1.42413e-05	0.00380933	516303	Bipolar_2	EA_between	0.000685816	0.0181476	0.0377909	0.969854	1.00069	0.000329337	0.0181601	516302
GAD	birth_order	-0.0291312	0.021522	-1.35355	0.175879	0.971289	0.000463197	0.0209041	516303	Bipolar_2	GBAGEBOORTEJAAR	-0.0463047	0.00831878	-5.56629	2.60224e-08	0.954751	6.92021e-05	0.00794237	516302
Panic	(Intercept)	-36.2365	6.06251	-5.97715	2.27073e-09	1.83098e-16	36.754	1.11003e-15	516303	Bipolar_2	birth_order	-0.0199391	0.0460201	-0.433269	0.664819	0.980258	0.00211785	0.0451116	516302
Panic	yrs	-0.0973855	0.00419241	-23.229	2.32032e-119	0.907206	1.75763e-05	0.00380338	516303	Anxiety	(Intercept)	-34.1182	3.19276	-10.6861	1.18245e-26	1.52289e-15	10.1937	4.86223e-15	516302
Panic	GBAGEBOORTEJAAR	0.0165017	0.00307475	5.36686	8.01212e-08	1.01664	9.4541e-06	0.00312591	516303	Anxiety	EA_within	-0.0517599	0.00448109	-11.5507	7.32015e-31	0.949557	2.00802e-05	0.00425505	516302
Panic	birth_order	0.045739	0.015947	2.8682	0.00412817	1.0468	0.000254305	0.0166933	516303	Anxiety	EA_between	-0.12025	0.00314816	-38.1969	0	0.886699	9.91093e-06	0.00279147	516302
Phobia	(Intercept)	-74.8252	5.37034	-13.9331	3.98937e-44	3.19027e-33	28.8405	1.71328e-32	516303	Anxiety	GBAGEBOORTEJAAR	0.0162902	0.00162046	10.0528	8.92905e-24	1.01642	2.6259e-06	0.00164708	516302
Phobia	yrs	-0.0770915	0.00401566	-19.1977	3.86833e-82	0.925805	1.61255e-05	0.00371772	516303	Anxiety	birth_order	0.0385671	0.00831042	4.64081	3.4704e-06	1.03932	6.90631e-05	0.00863719	516302
Phobia	GBAGEBOORTEJAAR	0.0360595	0.00272277	13.2437	4.90762e-40	1.03672	7.41345e-06	0.00282274	516303	GAD	(Intercept)	-23.6234	7.44804	-3.17176	0.0015152	5.50177e-11	55.4733	4.09774e-10	516302
Phobia	birth_order	0.00919713	0.0138462	0.664233	0.506541	1.00924	0.000191718	0.0139742	516303	GAD	EA_within	-0.0193522	0.0142665	-1.35648	0.174947	0.980834	0.000203532	0.013993	516302
OCD	(Intercept)	-42.0451	8.75666	-4.8015	1.57481e-06	5.49587e-19	76.6791	4.81255e-18	516303	GAD	EA_between	0.0207087	0.00951879	2.17556	0.0295879	1.02092	9.06073e-05	0.00971796	516302
OCD	yrs	-0.0346173	0.00816059	-4.24201	2.21526e-05	0.965975	6.65953e-05	0.00788293	516303	GAD	GBAGEBOORTEJAAR	0.00909093	0.00377842	2.40601	0.0161278	1.00913	1.42765e-05	0.00381293	516302
OCD	GBAGEBOORTEJAAR	0.0186336	0.00444291	4.19401	2.74071e-05	1.01881	1.97395e-05	0.00452648	516303	GAD	birth_order	-0.0263113	0.0216611	-1.21468	0.224489	0.974032	0.000469204	0.0210986	516302
OCD	birth_order	-0.0014942	0.0245126	-0.0609565	0.951394	0.998507	0.000600867	0.024476	516303	Panic	(Intercept)	-37.4611	6.0514	-6.19048	5.99827e-10	5.38111e-17	36.6194	3.25632e-16	516302
PTSD	(Intercept)	-9.07135	5.50414	-1.6481	0.0993327	0.000114911	30.2955	0.000632485	516303	Panic	EA_within	-0.0469575	0.00823208	-5.70421	1.16883e-08	0.954128	6.77672e-05	0.00785446	516302
PTSD	yrs	-0.165364	0.00280709	-58.9094	0	0.847585	7.87977e-06	0.00237925	516303	Panic	EA_between	-0.12452	0.00567026	-21.9602	6.92594e-107	0.882921	3.21519e-05	0.00500639	516302
PTSD	GBAGEBOORTEJAAR	0.00325104	0.00279418	1.16351	0.244624	1.00326	7.80743e-06	0.00280328	516303	Panic	GBAGEBOORTEJAAR	0.0173358	0.00307018	5.64651	1.63737e-08	1.01749	9.42603e-06	0.00312387	516302
PTSD	birth_order	0.135384	0.0129766	10.433	1.75323e-25	1.14498	0.000168391	0.0148579	516303	Panic	birth_order	0.0374366	0.015812	2.36761	0.0179036	1.03815	0.00025002	0.0164152	516302
Anorexia	(Intercept)	-88.1504	91.1672	-0.96691	0.333589	5.20895e-39	8311.46	4.74885e-37	516303	Phobia	(Intercept)	-75.241	5.36383	-14.0275	1.05843e-44	2.10489e-33	28.7707	1.12903e-32	516302
Anorexia	yrs	-0.035663	0.0661756	-0.538915	0.589946	0.964965	0.00437921	0.0638572	516303	Phobia	EA_within	-0.0545849	0.00770587	-7.08354	1.4052e-12	0.946878	5.93805e-05	0.00729652	516302
Anorexia	GBAGEBOORTEJAAR	0.0395781	0.0461393	0.857796	0.391005	1.04037	0.00212883	0.048002	516303	Phobia	EA_between	-0.0889974	0.00537314	-16.5634	1.28152e-61	0.914848	2.88706e-05	0.0049156	516302
Anorexia	birth_order	0.0723552	0.167732	0.431374	0.666196	1.07504	0.028134	0.180318	516303	Phobia	GBAGEBOORTEJAAR	0.0363644	0.00271974	13.3705	8.99012e-41	1.03703	7.39701e-06	0.00282047	516302
Bulimia	(Intercept)	9.51781	73.2905	0.129864	0.896674	13599.9	5371.5	996740	516303	Phobia	birth_order	0.00594789	0.0138184	0.430433	0.66688	1.00597	0.000190947	0.0139008	516302
Bulimia	yrs	-0.013943	0.0576066	-0.242039	0.80875	0.986154	0.00331852	0.056809	516303	OCD	(Intercept)	-41.7827	8.76319	-4.76798	1.86087e-06	7.14528e-19	76.7935	6.26155e-18	516302
Bulimia	GBAGEBOORTEJAAR	-0.00966143	0.0372603	-0.259295	0.795407	0.990385	0.00138833	0.0369021	516303	OCD	EA_within	-0.0525781	0.0149697	-3.51231	0.000444237	0.94878	0.000224092	0.0142029	516302
Bulimia	birth_order	0.0624521	0.188138	0.331948	0.739929	1.06444	0.0353961	0.200263	516303	OCD	EA_between	-0.0254752	0.0103607	-2.45884	0.0139387	0.974847	0.000107343	0.0101001	516302
Personality	(Intercept)	6.36459	2.63804	2.41262	0.0158384	580.908	6.95928	1532.46	516303	OCD	GBAGEBOORTEJAAR	0.0184277	0.00444693	4.14392	3.41423e-05	1.0186	1.97752e-05	0.00452964	516302
Personality	yrs	-0.0974587	0.0019307	-50.4785	0	0.90714	3.72759e-06	0.00175141	516303	OCD	birth_order	0.000676713	0.0245854	0.027525	0.978041	1.00068	0.000604442	0.024602	516302
Personality	GBAGEBOORTEJAAR	-0.00410222	0.00133961	-3.06225	0.00219678	0.995906	1.79455e-06	0.00133412	516303	PTSD	(Intercept)	-13.2847	5.49484	-2.41766	0.0156206	1.70036e-06	30.1933	9.3432e-06	516302
Personality	birth_order	-0.0190195	0.00740945	-2.56693	0.0102604	0.98116	5.49e-05	0.00726986	516303	PTSD	EA_within	-0.0576249	0.00606436	-9.50222	2.0547e-21	0.944004	3.67765e-05	0.00572478	516302
ClusterA	(Intercept)	-14.1086	11.5355	-1.22306	0.221308	7.45924e-07	133.069	8.60464e-06	516303	PTSD	EA_between	-0.228096	0.00406514	-56.1102	0	0.796048	1.65254e-05	0.00323605	516302
ClusterA	yrs	-0.139624	0.00605968	-23.0414	1.79266e-117	0.869685	3.67198e-05	0.00527002	516303	PTSD	GBAGEBOORTEJAAR	0.005871	0.00279099	2.10356	0.0354169	1.00589	7.7896e-06	0.00280742	516302
ClusterA	GBAGEBOORTEJAAR	0.0049741	0.0058606	0.848736	0.396028	1.00499	3.43466e-05	0.00588982	516303	PTSD	birth_order	0.112562	0.0128698	8.74621	2.20635e-18	1.11914	0.000165632	0.0144032	516302
ClusterA	birth_order	-0.00497178	0.0333522	-0.149069	0.881499	0.995041	0.00111237	0.0331867	516303	Anorexia	(Intercept)	-87.5232	91.6358	-0.955119	0.339517	9.75378e-39	8397.13	8.93796e-37	516302
ClusterB	(Intercept)	-8.59066	4.81415	-1.78446	0.0743489	0.000185834	23.176	0.000894631	516303	Anorexia	EA_within	-0.177076	0.115509	-1.533	0.125277	0.837717	0.0133424	0.0967642	516302
ClusterB	yrs	-0.156308	0.00265846	-58.7966	0	0.855295	7.0674e-06	0.00227377	516303	Anorexia	EA_between	0.0445386	0.076748	0.580323	0.561697	1.04555	0.00589026	0.0802435	516302
ClusterB	GBAGEBOORTEJAAR	0.00322629	0.00244515	1.31946	0.187014	1.00323	5.97876e-06	0.00245305	516303	Anorexia	GBAGEBOORTEJAAR	0.0386072	0.0465317	0.829696	0.406711	1.03936	0.0021652	0.0483633	516302
ClusterB	birth_order	-0.00554719	0.0132935	-0.417286	0.676469	0.994468	0.000176717	0.01322	516303	Anorexia	birth_order	0.0869156	0.173548	0.500816	0.616501	1.0908	0.0301189	0.189307	516302
ClusterC	(Intercept)	12.6906	3.11408	4.07525	4.59647e-05	324695	9.69747	1.01113e+06	516303	Bulimia	(Intercept)	-0.124087	72.5852	-0.00170954	0.998636	0.883303	5268.61	64.1147	516302
ClusterC	yrs	-0.0622489	0.00249941	-24.9055	6.49365e-137	0.939649	6.24704e-06	0.00234857	516303	Bulimia	EA_within	0.219213	0.0999768	2.19264	0.0283336	1.2451	0.00999535	0.124481	516302
ClusterC	GBAGEBOORTEJAAR	-0.00774946	0.001581	-4.90161	9.50541e-07	0.99228	2.49957e-06	0.0015688	516303	Bulimia	EA_between	-0.104191	0.0613083	-1.69946	0.0892326	0.901053	0.0037587	0.055242	516302
ClusterC	birth_order	-0.0289242	0.0089274	-3.23994	0.00119555	0.97149	7.96985e-05	0.00867288	516303	Bulimia	GBAGEBOORTEJAAR	-0.00409673	0.0368972	-0.111031	0.911592	0.995912	0.0013614	0.0367464	516302
Any	(Intercept)	-3.34444	1.76993	-1.88959	0.0588125	0.0352801	3.13264	0.0624431	516303	Bulimia	birth_order	0.0148676	0.179083	0.0830208	0.933835	1.01498	0.0320709	0.181766	516302
Any	yrs	-0.126104	0.00135886	-92.801	0	0.881523	1.84651e-06	0.00119787	516303	Personality	(Intercept)	5.81237	2.63677	2.20435	0.0274998	334.409	6.95256	881.761	516302
Any	GBAGEBOORTEJAAR	0.00148631	0.000898505	1.6542	0.0980872	1.00149	8.07311e-07	0.000899841	516303	Personality	EA_within	-0.071907	0.00364422	-19.7318	1.14975e-86	0.930617	1.32803e-05	0.00339137	516302
Any	birth_order	0.0160538	0.00482696	3.32587	0.000881436	1.01618	2.32996e-05	0.00490508	516303	Personality	EA_between	-0.111252	0.00268591	-41.4208	0	0.894713	7.21411e-06	0.00240312	516302
										Personality	GBAGEBOORTEJAAR	-0.00371359	0.00133956	-2.77224	0.00556712	0.996293	1.79442e-06	0.0013346	516302
										Personality	birth_order	-0.0226093	0.00740052	-3.05509	0.00224994	0.977644	5.47678e-05	0.00723508	516302
										ClusterA	(Intercept)	-14.7417	11.5347	-1.27803	0.201238	3.96046e-07	133.049	4.56828e-06	516302
										ClusterA	EA_within	-0.114021	0.0142374	-8.00852	1.16101e-15	0.892239	0.000202704	0.0127032	516302
										ClusterA	EA_between	-0.154828	0.00949641	-16.3038	9.27519e-60	0.856563	9.01819e-05	0.00813428	516302
										ClusterA	GBAGEBOORTEJAAR	0.00541426	0.00586444	0.923236	0.355884	1.00543	3.43917e-05	0.00589628	516302
										ClusterA	birth_order	-0.00895225	0.0332474	-0.269262	0.787728	0.991088	0.00110539	0.0329511	516302
										ClusterB	(Intercept)	-10.7426	4.80096	-2.2376	0.0252474	2.16044e-05	23.0492	0.000103722	516302
										ClusterB	EA_within	-0.086813	0.00556296	-15.6055	6.67453e-55	0.916849	3.09465e-05	0.00510039	516302
										ClusterB	EA_between	-0.19697	0.00397084	-49.6041	0	0.821215	1.57676e-05	0.00326091	516302
										ClusterB	GBAGEBOORTEJAAR	0.00463293	0.00243957	1.89908	0.0575539	1.00464	5.95148e-06	0.00245089	516302
										ClusterB	birth_order	-0.0176587	0.0131748	-1.34034	0.180135	0.982496	0.000173576	0.0129442	516302
										ClusterC	(Intercept)	12.5958	3.11482	4.04382	5.25882e-05	295302	9.7021	919813	516302
										ClusterC	EA_within	-0.0571514	0.00474486	-12.0449	2.06329e-33	0.944451	2.25137e-05	0.00448129	516302
										ClusterC	EA_between	-0.0649044	0.0033638	-19.295	5.91957e-83	0.937157	1.13152e-05	0.00315241	516302
										ClusterC	GBAGEBOORTEJAAR	-0.00768034	0.00158204	-4.85472	1.20557e-06	0.992349	2.50284e-06	0.00156993	516302
										ClusterC	birth_order	-0.0295644	0.00894797	-3.30403	0.000953062	0.970868	8.00662e-05	0.0086873	516302
										Any	(Intercept)	-4.16614	1.76961	-2.35427	0.018559	0.015512	3.13151	0.0274502	516302
										Any	EA_within	-0.089665	0.00242244	-37.0144	6.71647e-300	0.914237	5.8682e-06	0.00221468	516302
										Any	EA_between	-0.14565	0.0018538	-78.5686	0	0.86446	3.43656e-06	0.00160253	516302
										Any	GBAGEBOORTEJAAR	0.0020568	0.000898696	2.28865	0.0220998	1.00206	8.07654e-07	0.000900546	516302
										Any	birth_order	0.0106351	0.00480882	2.21159	0.0269951	1.01069	2.31247e-05	0.00486023	516302

### Sheet: 16. Excluding 2 years
Supplementary Table 16. Results when excluding individuals with 2 years of education
Notes: trait: diagnosis used as outcome; Variable: predictors, covariates and intercept; Estimate: logistic regression coefficient; SE: regression coefficient standard error, Zvalue: Z-value of the regression coefficient, pvalue: p-value of the regression coefficient; Or: Odd-ratio; var.diag:intermediate result to obtained the odd ratio SE; OR.SE: odd ratio standard error; df: degree of freedom of the model
Variables: (intercept) is the intercept of the regression, yrs is the observational estimate of the effect of the number of years of education, EA_within is the within-sibling estimate, EA_between is the between-sibling estimate, GBAGESCLACHT is the sex (women=1, men =0), GBAGEBOORTEJAAR is the year of birth, birth_order is the order of birth of the sibling in the sibship as described in Methods.
Population effects when excluding individuals with 2 years of education										Siblings effects when excluding individuals with 2 years of education
trait	variable	estimate	SE	z_value	p_value	OR	var.diag	OR.SE	df	trait	variable	estimate	SE	z_value	p_value	OR	var.diag	OR.SE	df
ASD	(Intercept)	-42.9603	3.58641	-11.9786	4.5985e-33	2.20089e-19	12.8623	7.89328e-19	1712329	ASD	(Intercept)	-41.2592	3.60674	-11.4395	2.65485e-30	1.20604e-18	13.0086	4.34986e-18	1712328
ASD	yrs	-0.121981	0.0035114	-34.7385	2.06559e-264	0.885165	1.23299e-05	0.00310817	1712329	ASD	EA_within	-0.217435	0.00717727	-30.2949	1.33688e-201	0.80458	5.15132e-05	0.00577469	1712328
ASD	GBAGESLACHT	-1.02702	0.022502	-45.6412	0	0.358073	0.00050634	0.00805736	1712329	ASD	EA_between	-0.0712212	0.0046084	-15.4547	7.0172e-54	0.931256	2.12373e-05	0.0042916	1712328
ASD	GBAGEBOORTEJAAR	0.020967	0.00182316	11.5004	1.31366e-30	1.02119	3.3239e-06	0.00186179	1712329	ASD	GBAGESLACHT	-1.02175	0.0225147	-45.3815	0	0.359964	0.000506912	0.00810448	1712328
ASD	birth_order	-0.170677	0.0119993	-14.2239	6.50951e-46	0.843094	0.000143982	0.0101165	1712329	ASD	GBAGEBOORTEJAAR	0.0196934	0.00183402	10.7379	6.75947e-27	1.01989	3.36362e-06	0.00187049	1712328
ADHD	(Intercept)	-79.9717	2.20816	-36.2165	3.35162e-287	1.85665e-35	4.87596	4.09978e-35	1712329	ASD	birth_order	-0.166765	0.0122145	-13.653	1.93666e-42	0.846398	0.000149194	0.0103383	1712328
ADHD	yrs	-0.143838	0.00211365	-68.0521	0	0.866028	4.46752e-06	0.00183048	1712329	ADHD	(Intercept)	-79.9267	2.20955	-36.1733	1.59911e-286	1.94215e-35	4.8821	4.29128e-35	1712328
ADHD	GBAGESLACHT	-0.275512	0.0123307	-22.3436	1.39325e-110	0.759183	0.000152046	0.00936126	1712329	ADHD	EA_within	-0.146476	0.00399762	-36.6409	6.39495e-294	0.863746	1.59809e-05	0.00345293	1712328
ADHD	GBAGEBOORTEJAAR	0.0397941	0.00112176	35.4746	1.21316e-275	1.0406	1.25836e-06	0.0011673	1712329	ADHD	EA_between	-0.142487	0.00280977	-50.7113	0	0.867199	7.89483e-06	0.00243663	1712328
ADHD	birth_order	-0.111486	0.00680556	-16.3816	2.59022e-60	0.894504	4.63156e-05	0.0060876	1712329	ADHD	GBAGESLACHT	-0.275331	0.0123313	-22.3278	1.98327e-110	0.75932	0.000152061	0.00936342	1712328
Alcohol	(Intercept)	13.585	2.46887	5.50251	3.74417e-08	794115	6.09532	1.96057e+06	1712329	ADHD	GBAGEBOORTEJAAR	0.0397604	0.00112305	35.4039	1.48867e-274	1.04056	1.26125e-06	0.00116861	1712328
Alcohol	yrs	-0.262024	0.00213464	-122.748	0	0.769493	4.55668e-06	0.00164259	1712329	ADHD	birth_order	-0.111301	0.00682388	-16.3105	8.3115e-60	0.89467	4.65653e-05	0.00610511	1712328
Alcohol	GBAGESLACHT	-1.10446	0.0159499	-69.2452	0	0.331391	0.000254401	0.00528567	1712329	Alcohol	(Intercept)	12.0275	2.46594	4.87743	1.07477e-06	167285	6.08087	412516	1712328
Alcohol	GBAGEBOORTEJAAR	-0.00636612	0.00125466	-5.07399	3.89559e-07	0.993654	1.57416e-06	0.0012467	1712329	Alcohol	EA_within	-0.209147	0.00417793	-50.06	0	0.811276	1.74551e-05	0.00338946	1712328
Alcohol	birth_order	-0.00993067	0.00713504	-1.39182	0.163978	0.990118	5.09088e-05	0.00706454	1712329	Alcohol	EA_between	-0.290846	0.00296968	-97.9385	0	0.747631	8.81901e-06	0.00222023	1712328
Schizos	(Intercept)	1.75853	3.8344	0.45862	0.646507	5.80392	14.7027	22.2546	1712329	Alcohol	GBAGESLACHT	-1.10783	0.0159583	-69.4203	0	0.330276	0.000254667	0.00527063	1712328
Schizos	yrs	-0.273748	0.00341421	-80.179	0	0.760524	1.16568e-05	0.00259659	1712329	Alcohol	GBAGEBOORTEJAAR	-0.00534828	0.00125421	-4.26425	2.0057e-05	0.994666	1.57305e-06	0.00124752	1712328
Schizos	GBAGESLACHT	-1.003	0.0250422	-40.0524	0	0.366777	0.000627113	0.00918491	1712329	Alcohol	birth_order	-0.0142534	0.00708291	-2.01236	0.0441815	0.985848	5.01676e-05	0.00698267	1712328
Schizos	GBAGEBOORTEJAAR	-0.000965913	0.00195003	-0.495331	0.620366	0.999035	3.80263e-06	0.00194815	1712329	Schizos	(Intercept)	3.39006	3.85601	0.879164	0.379313	29.6678	14.8688	114.399	1712328
Schizos	birth_order	0.101766	0.0110164	9.23768	2.51896e-20	1.10712	0.000121361	0.0121965	1712329	Schizos	EA_within	-0.336665	0.00706008	-47.6858	0	0.714148	4.98447e-05	0.00504194	1712328
Schizophrenia	(Intercept)	-7.73646	4.2756	-1.80945	0.0703817	0.000436613	18.2807	0.00186678	1712329	Schizos	EA_between	-0.237117	0.00491807	-48.2134	0	0.788899	2.41874e-05	0.00387986	1712328
Schizophrenia	yrs	-0.294773	0.00373426	-78.9376	0	0.7447	1.39447e-05	0.0027809	1712329	Schizos	GBAGESLACHT	-0.9985	0.0250575	-39.8483	0	0.368432	0.00062788	0.009232	1712328
Schizophrenia	GBAGESLACHT	-1.25315	0.0300277	-41.733	0	0.285605	0.000901662	0.00857605	1712329	Schizos	GBAGEBOORTEJAAR	-0.00208803	0.0019631	-1.06364	0.287491	0.997914	3.85375e-06	0.001959	1712328
Schizophrenia	GBAGEBOORTEJAAR	0.0040099	0.00217421	1.8443	0.0651395	1.00402	4.7272e-06	0.00218295	1712329	Schizos	birth_order	0.106321	0.0111367	9.54694	1.33578e-21	1.11218	0.000124026	0.012386	1712328
Schizophrenia	birth_order	0.113056	0.0120923	9.34944	8.81129e-21	1.11969	0.000146223	0.0135396	1712329	Schizophrenia	(Intercept)	-6.18829	4.29947	-1.43931	0.150061	0.00205334	18.4854	0.00882827	1712328
MDD	(Intercept)	-10.9155	1.43522	-7.60547	2.83874e-14	1.81742e-05	2.05985	2.6084e-05	1712329	Schizophrenia	EA_within	-0.351209	0.00773529	-45.4034	0	0.703837	5.98348e-05	0.00544438	1712328
MDD	yrs	-0.11846	0.00145982	-81.147	0	0.888287	2.13107e-06	0.00129674	1712329	Schizophrenia	EA_between	-0.261466	0.00542688	-48.1798	0	0.769922	2.9451e-05	0.00417827	1712328
MDD	GBAGESLACHT	0.61678	0.00813976	75.7737	0	1.85295	6.62557e-05	0.0150826	1712329	Schizophrenia	GBAGESLACHT	-1.24876	0.0300466	-41.5608	0	0.286859	0.000902801	0.00861916	1712328
MDD	GBAGEBOORTEJAAR	0.00427711	0.00072816	5.87386	4.25751e-09	1.00429	5.30216e-07	0.000731281	1712329	Schizophrenia	GBAGEBOORTEJAAR	0.00295757	0.00218881	1.35122	0.176624	1.00296	4.79088e-06	0.00219529	1712328
MDD	birth_order	0.067795	0.00418753	16.1897	5.95838e-59	1.07015	1.75354e-05	0.00448127	1712329	Schizophrenia	birth_order	0.116959	0.0122088	9.57992	9.71243e-22	1.12407	0.000149055	0.0137236	1712328
Bipolar	(Intercept)	55.776	4.75957	11.7187	1.02225e-31	1.67193e+24	22.6535	7.95766e+24	1712329	MDD	(Intercept)	-12.1818	1.43273	-8.50245	1.85632e-17	5.1231e-06	2.05273	7.34004e-06	1712328
Bipolar	yrs	-0.0407798	0.00513465	-7.94208	1.98811e-15	0.96004	2.63646e-05	0.00492947	1712329	MDD	EA_within	-0.0514728	0.00265439	-19.3915	9.09544e-84	0.94983	7.0458e-06	0.00252122	1712328
Bipolar	GBAGESLACHT	0.355506	0.0268411	13.2448	4.83401e-40	1.4269	0.000720445	0.0382996	1712329	MDD	EA_between	-0.15159	0.00185762	-81.6041	0	0.859341	3.45076e-06	0.00159633	1712328
Bipolar	GBAGEBOORTEJAAR	-0.031067	0.00241965	-12.8395	9.85661e-38	0.969411	5.85469e-06	0.00234563	1712329	MDD	GBAGESLACHT	0.61347	0.0081384	75.3797	0	1.84683	6.62336e-05	0.0150302	1712328
Bipolar	birth_order	-0.011773	0.0154719	-0.760927	0.446701	0.988296	0.000239381	0.0152909	1712329	MDD	GBAGEBOORTEJAAR	0.00518532	0.000727211	7.13042	1.00061e-12	1.0052	5.28835e-07	0.000730991	1712328
Bipolar_1	(Intercept)	59.7883	5.82451	10.265	1.01361e-24	9.24153e+25	33.9249	5.38274e+26	1712329	MDD	birth_order	0.059543	0.00413489	14.4001	5.16398e-47	1.06135	1.70973e-05	0.00438857	1712328
Bipolar_1	yrs	-0.0473354	0.00630727	-7.50489	6.14824e-14	0.953767	3.97817e-05	0.00601567	1712329	Bipolar	(Intercept)	56.7838	4.77611	11.8891	1.34803e-32	4.58017e+24	22.8112	2.18754e+25	1712328
Bipolar_1	GBAGESLACHT	0.257595	0.0327077	7.87566	3.38954e-15	1.29381	0.0010698	0.0423178	1712329	Bipolar	EA_within	-0.101152	0.00963506	-10.4984	8.78778e-26	0.903795	9.28343e-05	0.00870812	1712328
Bipolar_1	GBAGEBOORTEJAAR	-0.0332074	0.00296006	-11.2185	3.30864e-29	0.967338	8.76195e-06	0.00286338	1712329	Bipolar	EA_between	-0.0103849	0.00660395	-1.57253	0.115827	0.989669	4.36121e-05	0.00653572	1712328
Bipolar_1	birth_order	0.0205452	0.0186248	1.10311	0.26998	1.02076	0.000346885	0.0190114	1712329	Bipolar	GBAGESLACHT	0.357427	0.0268393	13.3173	1.83636e-40	1.42965	0.000720348	0.0383707	1712328
Bipolar_2	(Intercept)	45.9807	7.47529	6.15102	7.69841e-10	9.31471e+19	55.88	6.96302e+20	1712329	Bipolar	GBAGEBOORTEJAAR	-0.0318249	0.0024296	-13.0988	3.34353e-39	0.968676	5.90294e-06	0.00235349	1712328
Bipolar_2	yrs	-0.0281485	0.00793142	-3.54899	0.000386718	0.972244	6.29074e-05	0.00771127	1712329	Bipolar	birth_order	-0.00628104	0.0156661	-0.400933	0.688469	0.993739	0.000245425	0.015568	1712328
Bipolar_2	GBAGESLACHT	0.53094	0.0430775	12.3252	6.62585e-35	1.70053	0.00185567	0.0732546	1712329	Bipolar_1	(Intercept)	60.8508	5.84546	10.4099	2.23392e-25	2.67404e+26	34.1694	1.5631e+27	1712328
Bipolar_2	GBAGEBOORTEJAAR	-0.0267447	0.00380157	-7.03517	1.99019e-12	0.97361	1.4452e-05	0.00370125	1712329	Bipolar_1	EA_within	-0.106307	0.0117698	-9.03222	1.68221e-19	0.899148	0.000138528	0.0105828	1712328
Bipolar_2	birth_order	-0.0854094	0.0250888	-3.40429	0.000663367	0.918136	0.000629446	0.0230349	1712329	Bipolar_1	EA_between	-0.0174786	0.008139	-2.14751	0.0317524	0.982673	6.62433e-05	0.00799797	1712328
Anxiety	(Intercept)	-62.0679	1.5125	-41.0365	0	1.10729e-27	2.28766	1.67479e-27	1712329	Bipolar_1	GBAGESLACHT	0.259492	0.0327027	7.93488	2.10691e-15	1.29627	0.00106947	0.0423916	1712328
Anxiety	yrs	-0.12983	0.00156958	-82.716	0	0.878245	2.46359e-06	0.00137848	1712329	Bipolar_1	GBAGEBOORTEJAAR	-0.0339889	0.00297295	-11.4327	2.87062e-30	0.966582	8.83845e-06	0.0028736	1712328
Anxiety	GBAGESLACHT	0.693176	0.00861192	80.4903	0	2.00006	7.41652e-05	0.0172243	1712329	Bipolar_1	birth_order	0.026246	0.0188529	1.39214	0.163879	1.02659	0.000355433	0.0193543	1712328
Anxiety	GBAGEBOORTEJAAR	0.0301572	0.000767327	39.3016	0	1.03062	5.8879e-07	0.000790819	1712329	Bipolar_2	(Intercept)	46.9004	7.49921	6.25404	3.99956e-10	2.33658e+20	56.2381	1.75225e+21	1712328
Anxiety	birth_order	0.0407044	0.00429505	9.47706	2.61556e-21	1.04154	1.84474e-05	0.00447348	1712329	Bipolar_2	EA_within	-0.0940153	0.0152953	-6.14668	7.91198e-10	0.910269	0.000233946	0.0139228	1712328
GAD	(Intercept)	-57.3647	3.32743	-17.2399	1.33152e-66	1.22134e-25	11.0718	4.06391e-25	1712329	Bipolar_2	EA_between	0.00472786	0.0102118	0.462981	0.643378	1.00474	0.00010428	0.0102602	1712328
GAD	yrs	-0.00722398	0.00403607	-1.78985	0.0734773	0.992802	1.62899e-05	0.00400702	1712329	Bipolar_2	GBAGESLACHT	0.532965	0.0430814	12.3711	3.74591e-35	1.70398	0.00185601	0.0734097	1712328
GAD	GBAGESLACHT	0.694949	0.0194785	35.6777	8.77403e-279	2.00361	0.000379414	0.0390273	1712329	Bipolar_2	GBAGEBOORTEJAAR	-0.0274777	0.00381458	-7.20335	5.87501e-13	0.972896	1.4551e-05	0.00371119	1712328
GAD	GBAGEBOORTEJAAR	0.0260402	0.00168727	15.4333	9.77691e-54	1.02638	2.84689e-06	0.00173179	1712329	Bipolar_2	birth_order	-0.0803256	0.02543	-3.1587	0.00158476	0.922816	0.000646684	0.0234672	1712328
GAD	birth_order	-0.0215721	0.0101526	-2.12479	0.0336039	0.978659	0.000103074	0.00993589	1712329	Anxiety	(Intercept)	-62.9289	1.51009	-41.6724	0	4.68091e-28	2.28036	7.06858e-28	1712328
Panic	(Intercept)	-65.2237	2.85758	-22.8248	2.60197e-115	4.71747e-29	8.16577	1.34806e-28	1712329	Anxiety	EA_within	-0.0778551	0.00279593	-27.8459	1.20907e-170	0.925098	7.81723e-06	0.00258651	1712328
Panic	yrs	-0.144061	0.00287333	-50.1375	0	0.865835	8.25602e-06	0.00248783	1712329	Anxiety	EA_between	-0.155694	0.00198875	-78.2872	0	0.855821	3.95512e-06	0.00170201	1712328
Panic	GBAGESLACHT	0.640238	0.01652	38.7553	0	1.89693	0.000272911	0.0313374	1712329	Anxiety	GBAGESLACHT	0.689896	0.00861096	80.1184	0	1.99351	7.41486e-05	0.017166	1712328
Panic	GBAGEBOORTEJAAR	0.0312143	0.00144926	21.538	6.85542e-103	1.03171	2.10037e-06	0.00149521	1712329	Anxiety	GBAGEBOORTEJAAR	0.0308023	0.000766346	40.1938	0	1.03128	5.87286e-07	0.000790319	1712328
Panic	birth_order	0.0333235	0.00812353	4.10209	4.09426e-05	1.03388	6.59917e-05	0.0083988	1712329	Anxiety	birth_order	0.034671	0.00425316	8.15183	3.58467e-16	1.03528	1.80894e-05	0.00440321	1712328
Phobia	(Intercept)	-89.3299	2.69715	-33.1201	1.52794e-240	1.60145e-39	7.27463	4.31936e-39	1712329	GAD	(Intercept)	-57.1635	3.32915	-17.1706	4.40858e-66	1.49347e-25	11.0833	4.97198e-25	1712328
Phobia	yrs	-0.11861	0.00273072	-43.4353	0	0.888154	7.45684e-06	0.0024253	1712329	GAD	EA_within	-0.022239	0.00694191	-3.20359	0.00135727	0.978006	4.81902e-05	0.00678924	1712328
Phobia	GBAGESLACHT	0.409204	0.0149155	27.4348	1.05563e-165	1.50562	0.000222472	0.0224571	1712329	GAD	EA_between	4.47109e-05	0.00493804	0.00905438	0.992776	1.00004	2.43842e-05	0.00493826	1712328
Phobia	GBAGEBOORTEJAAR	0.0434965	0.00136736	31.8106	4.62273e-222	1.04446	1.86967e-06	0.00142815	1712329	GAD	GBAGESLACHT	0.695757	0.019479	35.7183	2.05907e-279	2.00523	0.000379432	0.0390598	1712328
Phobia	birth_order	0.0227826	0.00747867	3.04635	0.00231641	1.02304	5.59305e-05	0.00765101	1712329	GAD	GBAGEBOORTEJAAR	0.025879	0.00168855	15.3262	5.11002e-53	1.02622	2.85119e-06	0.00173282	1712328
OCD	(Intercept)	-94.5465	4.20448	-22.4871	5.55732e-112	8.68951e-42	17.6777	3.65349e-41	1712329	GAD	birth_order	-0.0200263	0.0102002	-1.96333	0.0496073	0.980173	0.000104043	0.00999791	1712328
OCD	yrs	-0.0753295	0.00466005	-16.165	8.91013e-59	0.927438	2.17161e-05	0.00432191	1712329	Panic	(Intercept)	-66.2811	2.84983	-23.2579	1.18305e-119	1.63859e-29	8.12154	4.66971e-29	1712328
OCD	GBAGESLACHT	0.579066	0.0240818	24.0458	9.24026e-128	1.78437	0.000579934	0.0429709	1712329	Panic	EA_within	-0.0800622	0.00526204	-15.215	2.81056e-52	0.923059	2.76891e-05	0.00485717	1712328
OCD	GBAGEBOORTEJAAR	0.0452353	0.00213064	21.2309	4.95171e-100	1.04627	4.53961e-06	0.00222923	1712329	Panic	EA_between	-0.176042	0.0036549	-48.166	0	0.838583	1.33583e-05	0.00306493	1712328
OCD	birth_order	-0.0132592	0.0122407	-1.0832	0.278719	0.986828	0.000149836	0.0120795	1712329	Panic	GBAGESLACHT	0.6358	0.016517	38.4936	0	1.88853	0.000272812	0.0311929	1712328
PTSD	(Intercept)	-48.9367	2.36581	-20.685	4.73204e-95	5.5857e-22	5.59705	1.32147e-21	1712329	Panic	GBAGEBOORTEJAAR	0.0320078	0.00144562	22.1413	1.2662e-108	1.03253	2.08981e-06	0.00149264	1712328
PTSD	yrs	-0.212613	0.00214915	-98.929	0	0.808469	4.61884e-06	0.00173752	1712329	Panic	birth_order	0.0259547	0.00801401	3.23867	0.00120088	1.02629	6.42243e-05	0.00822473	1712328
PTSD	GBAGESLACHT	1.03135	0.0142293	72.4809	0	2.80486	0.000202474	0.0399113	1712329	Phobia	(Intercept)	-89.9707	2.69294	-33.4098	9.87451e-245	8.43736e-40	7.25194	2.27213e-39	1712328
PTSD	GBAGEBOORTEJAAR	0.0232933	0.00120081	19.3981	8.01276e-84	1.02357	1.44193e-06	0.0012291	1712329	Phobia	EA_within	-0.0798926	0.00497282	-16.0658	4.42871e-58	0.923216	2.4729e-05	0.00459099	1712328
PTSD	birth_order	0.1035	0.00636445	16.2623	1.82889e-59	1.10905	4.05062e-05	0.00705847	1712329	Phobia	EA_between	-0.137931	0.00347261	-39.7196	0	0.871159	1.2059e-05	0.0030252	1712328
Anorexia	(Intercept)	-163.995	12.6917	-12.9214	3.40732e-38	5.9947e-72	161.08	7.60831e-71	1712329	Phobia	GBAGESLACHT	0.406394	0.0149116	27.2535	1.50901e-163	1.50139	0.000222356	0.0223882	1712328
Anorexia	yrs	-0.0369933	0.0132323	-2.79569	0.00517898	0.963683	0.000175093	0.0127517	1712329	Phobia	GBAGEBOORTEJAAR	0.0439777	0.00136552	32.2059	1.46e-227	1.04496	1.86463e-06	0.00142691	1712328
Anorexia	GBAGESLACHT	3.69143	0.202373	18.2407	2.45362e-74	40.1021	0.040955	8.1156	1712329	Phobia	birth_order	0.0184849	0.00743025	2.48779	0.012854	1.01866	5.52086e-05	0.00756887	1712328
Anorexia	GBAGEBOORTEJAAR	0.0760746	0.00642522	11.84	2.42484e-32	1.07904	4.12835e-05	0.00693309	1712329	OCD	(Intercept)	-94.4582	4.20545	-22.4609	1.00103e-111	9.49174e-42	17.6858	3.9917e-41	1712328
Anorexia	birth_order	0.016243	0.0276663	0.587104	0.557134	1.01638	0.000765422	0.0281193	1712329	OCD	EA_within	-0.0820619	0.00839906	-9.77036	1.50917e-22	0.921215	7.05443e-05	0.00773734	1712328
Bulimia	(Intercept)	-127.836	10.1302	-12.6193	1.65245e-36	3.0305e-56	102.621	3.06995e-55	1712329	OCD	EA_between	-0.0719931	0.0058492	-12.3082	8.18436e-35	0.930537	3.42132e-05	0.0054429	1712328
Bulimia	yrs	-0.0535708	0.0104408	-5.13092	2.88329e-07	0.947839	0.00010901	0.00989617	1712329	OCD	GBAGESLACHT	0.579532	0.0240764	24.0705	5.09026e-128	1.7852	0.000579674	0.0429813	1712328
Bulimia	GBAGESLACHT	3.1336	0.134279	23.3365	1.88899e-120	22.9565	0.0180308	3.08258	1712329	OCD	GBAGEBOORTEJAAR	0.0451634	0.00213155	21.188	1.23258e-99	1.0462	4.54353e-06	0.00223003	1712328
Bulimia	GBAGEBOORTEJAAR	0.0586114	0.00512027	11.4469	2.43619e-30	1.06036	2.62172e-05	0.00542935	1712329	OCD	birth_order	-0.0125859	0.0122645	-1.02621	0.304792	0.987493	0.000150417	0.0121111	1712328
Bulimia	birth_order	0.0317661	0.026767	1.18676	0.235321	1.03228	0.000716474	0.027631	1712329	PTSD	(Intercept)	-50.8776	2.35739	-21.5822	2.63943e-103	8.01932e-23	5.55727	1.89046e-22	1712328
Personality	(Intercept)	-25.297	1.32117	-19.1475	1.01604e-81	1.03189e-11	1.74549	1.3633e-11	1712329	PTSD	EA_within	-0.100437	0.00413025	-24.3175	1.28099e-130	0.904442	1.70589e-05	0.00373557	1712328
Personality	yrs	-0.124125	0.00137451	-90.3049	0	0.88327	1.88927e-06	0.00121406	1712329	PTSD	EA_between	-0.270046	0.00274629	-98.3313	0	0.763344	7.5421e-06	0.00209636	1712328
Personality	GBAGESLACHT	0.41908	0.0073492	57.0239	0	1.52056	5.40108e-05	0.0111749	1712329	PTSD	GBAGESLACHT	1.02352	0.0142323	71.9151	0	2.78296	0.000202558	0.0396079	1712328
Personality	GBAGEBOORTEJAAR	0.0119416	0.000670748	17.8034	6.64532e-71	1.01201	4.49903e-07	0.000678806	1712329	PTSD	GBAGEBOORTEJAAR	0.0247359	0.001197	20.6648	7.18284e-95	1.02504	1.43282e-06	0.00122698	1712328
Personality	birth_order	-0.0283068	0.00400536	-7.06722	1.58065e-12	0.97209	1.60429e-05	0.00389357	1712329	PTSD	birth_order	0.0890855	0.00624238	14.2711	3.31426e-46	1.09317	3.89673e-05	0.00682401	1712328
ClusterA	(Intercept)	-15.08	7.28109	-2.07112	0.0383478	2.82385e-07	53.0143	2.05607e-06	1712329	Anorexia	(Intercept)	-163.996	12.7252	-12.8875	5.2926e-38	5.99232e-72	161.93	7.62532e-71	1712328
ClusterA	yrs	-0.209645	0.00639909	-32.7617	2.06638e-235	0.810872	4.09483e-05	0.00518884	1712329	Anorexia	EA_within	-0.15179	0.0243855	-6.22461	4.82754e-10	0.859168	0.000594654	0.0209513	1712328
ClusterA	GBAGESLACHT	-0.625442	0.0432837	-14.4498	2.51259e-47	0.535025	0.00187348	0.0231578	1712329	Anorexia	EA_between	0.0203778	0.0168779	1.20737	0.22729	1.02059	0.000284862	0.0172253	1712328
ClusterA	GBAGEBOORTEJAAR	0.00633635	0.00370007	1.7125	0.086805	1.00636	1.36905e-05	0.00372359	1712329	Anorexia	GBAGESLACHT	3.70084	0.202396	18.2851	1.08795e-74	40.4811	0.0409643	8.19323	1712328
ClusterA	birth_order	-0.012893	0.0227819	-0.565934	0.571439	0.98719	0.000519013	0.02249	1712329	Anorexia	GBAGEBOORTEJAAR	0.0755964	0.00644521	11.7291	9.04401e-32	1.07853	4.15408e-05	0.00695134	1712328
ClusterB	(Intercept)	-57.1501	2.35902	-24.2262	1.17887e-129	1.51373e-25	5.56497	3.57092e-25	1712329	Anorexia	birth_order	0.0273065	0.0285727	0.955685	0.339232	1.02768	0.000816399	0.0293637	1712328
ClusterB	yrs	-0.22652	0.00213778	-105.961	0	0.797303	4.57009e-06	0.00170446	1712329	Bulimia	(Intercept)	-127.978	10.1256	-12.639	1.28714e-36	2.6305e-56	102.528	2.66354e-55	1712328
ClusterB	GBAGESLACHT	0.501373	0.0132882	37.7307	0	1.65099	0.000176577	0.0219387	1712329	Bulimia	EA_within	-0.0291448	0.0200427	-1.45413	0.14591	0.971276	0.000401711	0.019467	1712328
ClusterB	GBAGEBOORTEJAAR	0.0281376	0.00119739	23.499	4.17673e-122	1.02854	1.43375e-06	0.00123156	1712329	Bulimia	EA_between	-0.0651764	0.0131068	-4.97271	6.6025e-07	0.936902	0.000171789	0.0122798	1712328
ClusterB	birth_order	-0.0519617	0.00702514	-7.39653	1.39785e-13	0.949365	4.93527e-05	0.00666943	1712329	Bulimia	GBAGESLACHT	3.13177	0.134379	23.3055	3.89701e-120	22.9144	0.0180576	3.07921	1712328
ClusterC	(Intercept)	-15.8625	1.53895	-10.3074	6.52715e-25	1.29119e-07	2.36837	1.98709e-07	1712329	Bulimia	GBAGEBOORTEJAAR	0.0587782	0.00511993	11.4803	1.65773e-30	1.06054	2.62137e-05	0.0054299	1712328
ClusterC	yrs	-0.0781797	0.00165643	-47.1978	0	0.924798	2.74375e-06	0.00153186	1712329	Bulimia	birth_order	0.0287559	0.0267322	1.0757	0.28206	1.02917	0.000714609	0.027512	1712328
ClusterC	GBAGESLACHT	0.430257	0.00866351	49.6631	0	1.53765	7.50564e-05	0.0133215	1712329	Personality	(Intercept)	-25.7011	1.32041	-19.4644	2.20046e-84	6.8893e-12	1.74349	9.09673e-12	1712328
ClusterC	GBAGEBOORTEJAAR	0.00661708	0.000781117	8.4713	2.42664e-17	1.00664	6.10143e-07	0.000786303	1712329	Personality	EA_within	-0.10024	0.00245617	-40.8115	0	0.90462	6.03277e-06	0.0022219	1712328
ClusterC	birth_order	-0.0198737	0.00470807	-4.22121	2.42995e-05	0.980322	2.21659e-05	0.00461543	1712329	Personality	EA_between	-0.13606	0.00176662	-77.0173	0	0.87279	3.12095e-06	0.00154189	1712328
Any	(Intercept)	-28.757	0.931616	-30.8679	3.22063e-209	3.24319e-13	0.867909	3.02141e-13	1712329	Personality	GBAGESLACHT	0.417776	0.00734944	56.8446	0	1.51858	5.40143e-05	0.0111607	1712328
Any	yrs	-0.141875	0.000974052	-145.655	0	0.867729	9.48777e-07	0.000845214	1712329	Personality	GBAGEBOORTEJAAR	0.0122426	0.000670663	18.2545	1.90602e-74	1.01232	4.49789e-07	0.000678924	1712328
Any	GBAGESLACHT	0.266827	0.00503765	52.9667	0	1.30581	2.53779e-05	0.00657823	1712329	Personality	birth_order	-0.0306429	0.00399677	-7.66691	1.76194e-14	0.969822	1.59742e-05	0.00387616	1712328
Any	GBAGEBOORTEJAAR	0.0143557	0.00047293	30.3548	2.17015e-202	1.01446	2.23663e-07	0.000479768	1712329	ClusterA	(Intercept)	-15.9583	7.27307	-2.19416	0.0282238	1.17328e-07	52.8976	8.53332e-07	1712328
Any	birth_order	0.0106615	0.00276984	3.84916	0.000118526	1.01072	7.672e-06	0.00279953	1712329	ClusterA	EA_within	-0.174315	0.0131106	-13.2957	2.45068e-40	0.840032	0.000171888	0.0110133	1712328
										ClusterA	EA_between	-0.228448	0.00872032	-26.1972	2.86085e-151	0.795768	7.60439e-05	0.00693935	1712328
										ClusterA	GBAGESLACHT	-0.627691	0.0432709	-14.5061	1.1087e-47	0.533823	0.00187237	0.023099	1712328
										ClusterA	GBAGEBOORTEJAAR	0.00693159	0.0036984	1.87421	0.060901	1.00696	1.36782e-05	0.00372412	1712328
										ClusterA	birth_order	-0.0159036	0.0226755	-0.701358	0.48308	0.984222	0.000514178	0.0223177	1712328
										ClusterB	(Intercept)	-58.2393	2.35089	-24.7733	1.73793e-135	5.09303e-26	5.52667	1.19731e-25	1712328
										ClusterB	EA_within	-0.158218	0.00413328	-38.279	0	0.853664	1.7084e-05	0.00352843	1712328
										ClusterB	EA_between	-0.261964	0.00283096	-92.5353	0	0.769539	8.01434e-06	0.00217853	1712328
										ClusterB	GBAGESLACHT	0.496411	0.0132869	37.3609	1.68976e-305	1.64281	0.000176542	0.021828	1712328
										ClusterB	GBAGEBOORTEJAAR	0.0289725	0.00119359	24.2733	3.75482e-130	1.0294	1.42467e-06	0.00122868	1712328
										ClusterB	birth_order	-0.0579985	0.00695222	-8.34243	7.27765e-17	0.943651	4.83334e-05	0.00656047	1712328
										ClusterC	(Intercept)	-15.9194	1.53908	-10.3435	4.47988e-25	1.21981e-07	2.36876	1.87738e-07	1712328
										ClusterC	EA_within	-0.0747238	0.00299949	-24.9122	5.49392e-137	0.928	8.99696e-06	0.00278353	1712328
										ClusterC	EA_between	-0.0798894	0.00209983	-38.0456	0	0.923218	4.40931e-06	0.00193861	1712328
										ClusterC	GBAGESLACHT	0.430082	0.00866381	49.6412	0	1.53738	7.50617e-05	0.0133196	1712328
										ClusterC	GBAGEBOORTEJAAR	0.00665973	0.000781478	8.52198	1.56855e-17	1.00668	6.10707e-07	0.0007867	1712328
										ClusterC	birth_order	-0.0202173	0.00471489	-4.28798	1.80306e-05	0.979986	2.22302e-05	0.00462052	1712328
										Any	(Intercept)	-29.3803	0.931468	-31.5419	2.31283e-218	1.73896e-13	0.867633	1.61979e-13	1712328
										Any	EA_within	-0.109315	0.00169267	-64.5812	0	0.896448	2.86514e-06	0.00151739	1712328
										Any	EA_between	-0.158176	0.00125218	-126.321	0	0.8537	1.56794e-06	0.00106898	1712328
										Any	GBAGESLACHT	0.26507	0.00503802	52.6139	0	1.30352	2.53817e-05	0.00656718	1712328
										Any	GBAGEBOORTEJAAR	0.0148031	0.000473102	31.2894	6.51114e-215	1.01491	2.23826e-07	0.000480158	1712328
										Any	birth_order	0.00721028	0.00275687	2.61538	0.00891274	1.00724	7.60036e-06	0.00277682	1712328

### Sheet: 17. Excluding 11 years
Supplementary Table 17. Results when excluding individuals with 11 years of education
Notes: trait: diagnosis used as outcome; Variable: predictors, covariates and intercept; Estimate: logistic regression coefficient; SE: regression coefficient standard error, Zvalue: Z-value of the regression coefficient, pvalue: p-value of the regression coefficient; Or: Odd-ratio; var.diag:intermediate result to obtained the odd ratio SE; OR.SE: odd ratio standard error; df: degree of freedom of the model
Variables: (intercept) is the intercept of the regression, yrs is the observational estimate of the effect of the number of years of education, EA_within is the within-sibling estimate, EA_between is the between-sibling estimate, GBAGESCLACHT is the sex (women=1, men =0), GBAGEBOORTEJAAR is the year of birth, birth_order is the order of birth of the sibling in the sibship as described in Methods.
Population effects when excluding individuals with 11 years of education										Siblings effects when excluding individuals with 11 years of education
trait	variable	estimate	SE	z_value	p_value	OR	var.diag	OR.SE	df	trait	variable	estimate	SE	z_value	p_value	OR	var.diag	OR.SE	df
ASD	(Intercept)	-45.8437	3.58343	-12.7933	1.78789e-37	1.23118e-20	12.8409	4.41186e-20	1732494	ASD	(Intercept)	-43.9851	3.60521	-12.2004	3.09212e-34	7.8978e-20	12.9976	2.84733e-19	1732493
ASD	yrs	-0.0924231	0.00254048	-36.3801	8.77438e-290	0.911719	6.45404e-06	0.00231621	1732494	ASD	EA_within	-0.159545	0.00528918	-30.1644	6.93495e-200	0.852531	2.79755e-05	0.0045092	1732493
ASD	GBAGESLACHT	-1.03663	0.022345	-46.3922	0	0.354646	0.000499299	0.00792458	1732494	ASD	EA_between	-0.0485553	0.0039806	-12.198	3.18628e-34	0.952605	1.58452e-05	0.00379194	1732493
ASD	GBAGEBOORTEJAAR	0.022196	0.00182063	12.1914	3.45406e-34	1.02244	3.31469e-06	0.00186149	1732494	ASD	GBAGESLACHT	-1.03454	0.0223521	-46.284	0	0.355388	0.000499615	0.00794366	1732493
ASD	birth_order	-0.166518	0.0119388	-13.9476	3.25452e-44	0.846608	0.000142536	0.0101075	1732494	ASD	GBAGEBOORTEJAAR	0.0209012	0.00183263	11.405	3.94716e-30	1.02112	3.35853e-06	0.00187134	1732493
ADHD	(Intercept)	-81.0407	2.21016	-36.6673	2.42367e-294	6.37508e-36	4.88481	1.40899e-35	1732494	ASD	birth_order	-0.159039	0.0121461	-13.0939	3.56947e-39	0.852963	0.000147528	0.0103602	1732493
ADHD	yrs	-0.0997795	0.00147654	-67.5767	0	0.905037	2.18016e-06	0.00133632	1732494	ADHD	(Intercept)	-81.3234	2.21225	-36.7606	7.87925e-296	4.8048e-36	4.89403	1.06294e-35	1732493
ADHD	GBAGESLACHT	-0.291355	0.0122691	-23.7469	1.18217e-124	0.747251	0.000150532	0.00916813	1732494	ADHD	EA_within	-0.0905643	0.00289305	-31.3041	4.09745e-215	0.913416	8.36971e-06	0.00264255	1732493
ADHD	GBAGEBOORTEJAAR	0.0399945	0.0011223	35.6362	3.85172e-278	1.04081	1.25956e-06	0.00116809	1732494	ADHD	EA_between	-0.105433	0.00225752	-46.703	0	0.899935	5.0964e-06	0.00203162	1732493
ADHD	birth_order	-0.101909	0.00675064	-15.0962	1.71524e-51	0.903112	4.55711e-05	0.00609658	1732494	ADHD	GBAGESLACHT	-0.291777	0.0122689	-23.7818	5.15343e-125	0.746935	0.000150526	0.00916408	1732493
Alcohol	(Intercept)	12.3293	2.47059	4.99044	6.0241e-07	226238	6.10382	558940	1732494	ADHD	GBAGEBOORTEJAAR	0.0401831	0.00112424	35.7425	8.64764e-280	1.041	1.26391e-06	0.00117033	1732493
Alcohol	yrs	-0.172776	0.00129318	-133.605	0	0.841326	1.67232e-06	0.00108799	1732494	ADHD	birth_order	-0.103403	0.00677134	-15.2707	1.19961e-52	0.901764	4.58511e-05	0.00610615	1732493
Alcohol	GBAGESLACHT	-1.12871	0.0158034	-71.4222	0	0.32345	0.000249747	0.0051116	1732494	Alcohol	(Intercept)	9.18969	2.46773	3.72395	0.000196129	9795.62	6.08967	24172.9	1732493
Alcohol	GBAGEBOORTEJAAR	-0.00639985	0.00125495	-5.09969	3.40211e-07	0.993621	1.57489e-06	0.00124694	1732494	Alcohol	EA_within	-0.113895	0.00266731	-42.7003	0	0.892352	7.11454e-06	0.00238018	1732493
Alcohol	birth_order	0.0109787	0.00701187	1.56573	0.117412	1.01104	4.91663e-05	0.00708928	1732494	Alcohol	EA_between	-0.212638	0.00215639	-98.6081	0	0.808449	4.65003e-06	0.00174333	1732493
Schizos	(Intercept)	4.42903	3.81817	1.15999	0.246053	83.8502	14.5784	320.154	1732494	Alcohol	GBAGESLACHT	-1.13019	0.0158035	-71.5148	0	0.322973	0.000249752	0.00510411	1732493
Schizos	yrs	-0.185123	0.00200503	-92.3291	0	0.831002	4.02016e-06	0.00166619	1732494	Alcohol	GBAGEBOORTEJAAR	-0.00449549	0.00125465	-3.58307	0.000339582	0.995515	1.57414e-06	0.00124902	1732493
Schizos	GBAGESLACHT	-1.01721	0.0247447	-41.1082	0	0.361603	0.0006123	0.00894775	1732494	Alcohol	birth_order	-0.00147997	0.00696067	-0.212618	0.831625	0.998521	4.84509e-05	0.00695038	1732493
Schizos	GBAGEBOORTEJAAR	-0.00299204	0.00193998	-1.5423	0.123001	0.997012	3.76354e-06	0.00193419	1732494	Schizos	(Intercept)	5.00942	3.83318	1.30686	0.191261	149.818	14.6933	574.28	1732493
Schizos	birth_order	0.124682	0.0108467	11.4949	1.39941e-30	1.13279	0.000117651	0.012287	1732494	Schizos	EA_within	-0.19719	0.00459472	-42.9166	0	0.821035	2.11115e-05	0.00377243	1732493
Schizophrenia	(Intercept)	-4.82476	4.25846	-1.13298	0.257222	0.0080285	18.1345	0.034189	1732494	Schizos	EA_between	-0.176122	0.00382759	-46.0137	0	0.838516	1.46505e-05	0.0032095	1732493
Schizophrenia	yrs	-0.195242	0.00213535	-91.4331	0	0.822636	4.55972e-06	0.00175662	1732494	Schizos	GBAGESLACHT	-1.01696	0.0247497	-41.0897	0	0.361693	0.000612548	0.0089518	1732493
Schizophrenia	GBAGESLACHT	-1.2653	0.029654	-42.6687	0	0.282155	0.000879361	0.00836704	1732494	Schizos	GBAGEBOORTEJAAR	-0.00335749	0.00194979	-1.72197	0.0850743	0.996648	3.80168e-06	0.00194325	1732493
Schizophrenia	GBAGEBOORTEJAAR	0.00178515	0.0021635	0.825121	0.409303	1.00179	4.68072e-06	0.00216736	1732494	Schizos	birth_order	0.127001	0.0108684	11.6854	1.51369e-31	1.13542	0.000118122	0.0123402	1732493
Schizophrenia	birth_order	0.135943	0.0118567	11.4654	1.96758e-30	1.14562	0.000140582	0.0135833	1732494	Schizophrenia	(Intercept)	-4.51926	4.2749	-1.05716	0.290438	0.010897	18.2748	0.0465838	1732493
MDD	(Intercept)	-9.76787	1.42787	-6.84086	7.87203e-12	5.72624e-05	2.03882	8.17633e-05	1732494	Schizophrenia	EA_within	-0.201283	0.00497537	-40.4558	0	0.817681	2.47543e-05	0.00406827	1732493
MDD	yrs	-0.0909728	0.00107326	-84.7633	0	0.913043	1.15188e-06	0.00097993	1732494	Schizophrenia	EA_between	-0.190677	0.0041631	-45.8016	0	0.8264	1.73314e-05	0.00344038	1732493
MDD	GBAGESLACHT	0.609781	0.00806001	75.6551	0	1.84003	6.49638e-05	0.0148307	1732494	Schizophrenia	GBAGESLACHT	-1.26516	0.0296585	-42.6576	0	0.282194	0.000879626	0.00836945	1732493
MDD	GBAGEBOORTEJAAR	0.00348295	0.000724295	4.80874	1.51886e-06	1.00349	5.24603e-07	0.000726822	1732494	Schizophrenia	GBAGEBOORTEJAAR	0.00159429	0.00217444	0.733195	0.46344	1.0016	4.7282e-06	0.00217791	1732493
MDD	birth_order	0.0717391	0.00415033	17.2852	6.08245e-67	1.07438	1.72252e-05	0.00445901	1732494	Schizophrenia	birth_order	0.137097	0.0118649	11.5548	6.98098e-31	1.14694	0.000140777	0.0136084	1732493
Bipolar	(Intercept)	56.7092	4.7417	11.9597	5.77738e-33	4.25116e+24	22.4837	2.01577e+25	1732494	MDD	(Intercept)	-11.7717	1.42609	-8.25448	1.52566e-16	7.72031e-06	2.03374	1.10099e-05	1732493
Bipolar	yrs	-0.0348831	0.00418913	-8.32706	8.28764e-17	0.965718	1.75488e-05	0.00404552	1732494	MDD	EA_within	-0.0335716	0.0019363	-17.3381	2.42794e-67	0.966986	3.74924e-06	0.00187237	1732493
Bipolar	GBAGESLACHT	0.356646	0.0266967	13.3592	1.04715e-40	1.42853	0.000712713	0.038137	1732494	MDD	EA_between	-0.124311	0.00147085	-84.5162	0	0.883105	2.16341e-06	0.00129892	1732493
Bipolar	GBAGEBOORTEJAAR	-0.0315891	0.00240984	-13.1084	2.94829e-39	0.968905	5.80732e-06	0.0023349	1732494	MDD	GBAGESLACHT	0.608213	0.00805952	75.4652	0	1.83715	6.49558e-05	0.0148065	1732493
Bipolar	birth_order	-0.0128792	0.0153245	-0.840429	0.400668	0.987203	0.000234841	0.0151284	1732494	MDD	GBAGEBOORTEJAAR	0.0047658	0.000723795	6.58447	4.56524e-11	1.00478	5.23879e-07	0.000727252	1732493
Bipolar_1	(Intercept)	60.7713	5.80431	10.47	1.18598e-25	2.46979e+26	33.69	1.43354e+27	1732494	MDD	birth_order	0.0588132	0.00409938	14.3468	1.11488e-46	1.06058	1.68049e-05	0.00434771	1732493
Bipolar_1	yrs	-0.0411358	0.00509526	-8.07334	6.83987e-16	0.959699	2.59616e-05	0.00488991	1732494	Bipolar	(Intercept)	58.1165	4.76071	12.2075	2.83429e-34	1.73644e+25	22.6644	8.26671e+25	1732493
Bipolar_1	GBAGESLACHT	0.259945	0.0325527	7.98536	1.40116e-15	1.29686	0.00105968	0.0422163	1732494	Bipolar	EA_within	-0.0868634	0.00777652	-11.17	5.72088e-29	0.916802	6.04743e-05	0.00712953	1732493
Bipolar_1	GBAGEBOORTEJAAR	-0.0337578	0.00294931	-11.446	2.46252e-30	0.966806	8.69841e-06	0.00285141	1732494	Bipolar	EA_between	-0.00424563	0.00575658	-0.737526	0.460803	0.995763	3.31382e-05	0.00573219	1732493
Bipolar_1	birth_order	0.0176774	0.0184841	0.956356	0.338892	1.01783	0.000341661	0.0188137	1732494	Bipolar	GBAGESLACHT	0.357503	0.0266975	13.3909	6.83677e-41	1.42975	0.000712756	0.0381709	1732493
Bipolar_2	(Intercept)	48.1706	7.45081	6.46515	1.01201e-10	8.32196e+20	55.5146	6.20054e+21	1732494	Bipolar	GBAGEBOORTEJAAR	-0.0325508	0.00242104	-13.445	3.29497e-41	0.967973	5.86142e-06	0.0023435	1732493
Bipolar_2	yrs	-0.0220933	0.00662683	-3.33391	0.000856343	0.978149	4.39149e-05	0.00648203	1732494	Bipolar	birth_order	-0.00463029	0.0155331	-0.298092	0.765633	0.99538	0.000241277	0.0154613	1732493
Bipolar_2	GBAGESLACHT	0.532866	0.0428483	12.4361	1.66427e-35	1.70381	0.00183598	0.0730053	1732494	Bipolar_1	(Intercept)	62.2571	5.82792	10.6826	1.22835e-26	1.0912e+27	33.9646	6.35941e+27	1732493
Bipolar_2	GBAGEBOORTEJAAR	-0.0279097	0.00378672	-7.37041	1.70107e-13	0.972476	1.43392e-05	0.00368249	1732494	Bipolar_1	EA_within	-0.0928388	0.00943457	-9.84028	7.55023e-23	0.91134	8.90111e-05	0.0085981	1732493
Bipolar_2	birth_order	-0.0798808	0.0247215	-3.23123	0.00123258	0.923226	0.000611152	0.0228235	1732494	Bipolar_1	EA_between	-0.0102183	0.00703288	-1.45294	0.146241	0.989834	4.94614e-05	0.00696138	1732493
Anxiety	(Intercept)	-61.4772	1.50389	-40.8789	0	1.9989e-27	2.26168	3.00612e-27	1732494	Bipolar_1	GBAGESLACHT	0.260776	0.0325532	8.01076	1.13999e-15	1.29794	0.00105971	0.042252	1732493
Anxiety	yrs	-0.0995244	0.00112756	-88.2651	0	0.905268	1.2714e-06	0.00102075	1732494	Bipolar_1	GBAGEBOORTEJAAR	-0.0347617	0.00296326	-11.7309	8.8498e-32	0.965836	8.78088e-06	0.00286202	1732493
Anxiety	GBAGESLACHT	0.687311	0.00852583	80.6151	0	1.98836	7.26898e-05	0.0169524	1732494	Bipolar_1	birth_order	0.026287	0.0187226	1.40403	0.16031	1.02664	0.000350534	0.0192212	1732493
Anxiety	GBAGEBOORTEJAAR	0.0296214	0.000762837	38.8305	0	1.03006	5.81921e-07	0.000785771	1732494	Bipolar_2	(Intercept)	49.4685	7.47893	6.61439	3.73093e-11	3.04722e+21	55.9343	2.279e+22	1732493
Anxiety	birth_order	0.0456657	0.00425451	10.7335	7.08848e-27	1.04672	1.81009e-05	0.0044533	1732494	Bipolar_2	EA_within	-0.0768159	0.0124453	-6.1723	6.73053e-10	0.92606	0.000154885	0.0115251	1732493
GAD	(Intercept)	-57.2896	3.30349	-17.3422	2.2604e-67	1.31656e-25	10.913	4.34924e-25	1732494	Bipolar_2	EA_between	0.00936653	0.00910426	1.02881	0.30357	1.00941	8.28875e-05	0.00918993	1732493
GAD	yrs	-0.00959758	0.00342244	-2.80431	0.00504243	0.990448	1.17131e-05	0.00338975	1732494	Bipolar_2	GBAGESLACHT	0.533763	0.0428508	12.4563	1.29192e-35	1.70534	0.00183619	0.073075	1732493
GAD	GBAGESLACHT	0.698459	0.0193695	36.0598	9.70092e-285	2.01065	0.000375177	0.0389453	1732494	Bipolar_2	GBAGEBOORTEJAAR	-0.0288223	0.00380276	-7.57931	3.47407e-14	0.971589	1.4461e-05	0.00369472	1732493
GAD	GBAGEBOORTEJAAR	0.0260176	0.00167507	15.5323	2.09789e-54	1.02636	2.80585e-06	0.00171922	1732494	Bipolar_2	birth_order	-0.0721843	0.0251028	-2.87555	0.0040332	0.930359	0.000630148	0.0233546	1732493
GAD	birth_order	-0.0215327	0.0100581	-2.14083	0.0322876	0.978697	0.000101166	0.00984386	1732494	Anxiety	(Intercept)	-63.0446	1.50151	-41.9875	0	4.16944e-28	2.25453	6.26045e-28	1732493
Panic	(Intercept)	-64.5049	2.83883	-22.7224	2.6918e-114	9.67997e-29	8.05893	2.74798e-28	1732494	Anxiety	EA_within	-0.0507581	0.00202737	-25.0364	2.4572e-138	0.950509	4.11025e-06	0.00192704	1732493
Panic	yrs	-0.108171	0.00195987	-55.1931	0	0.897474	3.84107e-06	0.00175893	1732494	Anxiety	EA_between	-0.128287	0.00156319	-82.0678	0	0.879601	2.44355e-06	0.00137498	1732493
Panic	GBAGESLACHT	0.636649	0.0163446	38.9515	0	1.89014	0.000267147	0.0308936	1732494	Anxiety	GBAGESLACHT	0.685309	0.00852479	80.3902	0	1.98439	7.2672e-05	0.0169165	1732493
Panic	GBAGEBOORTEJAAR	0.0305688	0.00143956	21.2349	4.54396e-100	1.03104	2.07232e-06	0.00148424	1732494	Anxiety	GBAGEBOORTEJAAR	0.030647	0.000761984	40.22	0	1.03112	5.80619e-07	0.000785698	1732493
Panic	birth_order	0.0395986	0.00802907	4.9319	8.14322e-07	1.04039	6.4466e-05	0.00835339	1732494	Anxiety	birth_order	0.0349929	0.0042129	8.30613	9.88768e-17	1.03561	1.77485e-05	0.00436293	1732493
Phobia	(Intercept)	-88.9045	2.68338	-33.1315	1.0455e-240	2.45053e-39	7.20054	6.57572e-39	1732494	GAD	(Intercept)	-57.0494	3.30604	-17.2561	1.00715e-66	1.67409e-25	10.9299	5.53461e-25	1732493
Phobia	yrs	-0.0893266	0.0019523	-45.7546	0	0.914547	3.81146e-06	0.00178547	1732494	GAD	EA_within	-0.0200893	0.00583128	-3.44509	0.000570862	0.980111	3.40039e-05	0.00571531	1732493
Phobia	GBAGESLACHT	0.404518	0.0147944	27.3426	1.32097e-164	1.49858	0.000218875	0.0221706	1732494	GAD	EA_between	-0.00400409	0.00429816	-0.931583	0.351552	0.996004	1.84742e-05	0.00428099	1732493
Phobia	GBAGEBOORTEJAAR	0.0430503	0.00136046	31.644	9.1827e-220	1.04399	1.85085e-06	0.00142031	1732494	GAD	GBAGESLACHT	0.698917	0.0193669	36.0883	3.4659e-285	2.01157	0.000375076	0.0389579	1732493
Phobia	birth_order	0.0278816	0.0074124	3.76148	0.000168909	1.02827	5.49437e-05	0.00762198	1732494	GAD	GBAGEBOORTEJAAR	0.0258503	0.00167702	15.4144	1.30924e-53	1.02619	2.81241e-06	0.00172094	1732493
OCD	(Intercept)	-93.1511	4.16403	-22.3704	7.64094e-111	3.50759e-41	17.3391	1.46057e-40	1732494	GAD	birth_order	-0.0197398	0.0101067	-1.95314	0.0508025	0.980454	0.000102145	0.00990914	1732493
OCD	yrs	-0.0621934	0.00355151	-17.5118	1.16395e-68	0.939701	1.26132e-05	0.00333736	1732494	Panic	(Intercept)	-66.5293	2.83026	-23.5064	3.50586e-122	1.27854e-29	8.01036	3.61858e-29	1732493
OCD	GBAGESLACHT	0.586848	0.0238909	24.5637	3.09058e-133	1.79831	0.000570776	0.0429633	1732494	Panic	EA_within	-0.0480183	0.00367712	-13.0587	5.67087e-39	0.953116	1.35212e-05	0.00350473	1732493
OCD	GBAGEBOORTEJAAR	0.0444163	0.0021099	21.0514	2.21978e-98	1.04542	4.45166e-06	0.00220572	1732494	Panic	EA_between	-0.144306	0.00276211	-52.2448	0	0.865623	7.62926e-06	0.00239095	1732493
OCD	birth_order	-0.0106342	0.0120406	-0.883198	0.377129	0.989422	0.000144976	0.0119132	1732494	Panic	GBAGESLACHT	0.633895	0.0163415	38.7904	0	1.88494	0.000267045	0.0308028	1732493
PTSD	(Intercept)	-48.1452	2.35691	-20.4272	9.58027e-93	1.23256e-21	5.55504	2.90504e-21	1732494	Panic	GBAGEBOORTEJAAR	0.0318843	0.00143577	22.207	2.93813e-109	1.0324	2.06145e-06	0.00148229	1732493
PTSD	yrs	-0.148438	0.00136797	-108.51	0	0.862053	1.87133e-06	0.00117926	1732494	Panic	birth_order	0.0259738	0.00790906	3.28405	0.00102326	1.02631	6.25533e-05	0.00811718	1732493
PTSD	GBAGESLACHT	1.00747	0.014022	71.8492	0	2.73865	0.000196615	0.0384012	1732494	Phobia	(Intercept)	-90.1171	2.67857	-33.6437	3.85754e-248	7.28868e-40	7.17476	1.95233e-39	1732493
PTSD	GBAGEBOORTEJAAR	0.0224149	0.00119577	18.7451	2.12271e-78	1.02267	1.42987e-06	0.00122288	1732494	Phobia	EA_within	-0.0504263	0.00360856	-13.9741	2.24363e-44	0.950824	1.30217e-05	0.0034311	1732493
PTSD	birth_order	0.114789	0.00628379	18.2675	1.50312e-74	1.12164	3.9486e-05	0.00704812	1732494	Phobia	EA_between	-0.112269	0.0027375	-41.0115	0	0.893804	7.49393e-06	0.00244679	1732493
Anorexia	(Intercept)	-166.542	12.5605	-13.2592	3.99248e-40	4.69457e-73	157.767	5.89662e-72	1732494	Phobia	GBAGESLACHT	0.402466	0.0147909	27.2104	4.89624e-163	1.49551	0.000218771	0.0221199	1732493
Anorexia	yrs	-0.041655	0.0109711	-3.7968	0.000146577	0.959201	0.000120365	0.0105235	1732494	Phobia	GBAGEBOORTEJAAR	0.0438497	0.00135853	32.2774	1.45363e-228	1.04483	1.8456e-06	0.00141943	1732493
Anorexia	GBAGESLACHT	3.75233	0.206517	18.1696	8.98338e-74	42.6205	0.0426493	8.80185	1732494	Phobia	birth_order	0.0196496	0.00736441	2.66818	0.00762634	1.01984	5.42345e-05	0.00751055	1732493
Anorexia	GBAGEBOORTEJAAR	0.0773397	0.00636103	12.1584	5.17804e-34	1.08041	4.04627e-05	0.00687251	1732494	OCD	(Intercept)	-93.2919	4.16241	-22.413	2.94228e-111	3.04689e-41	17.3256	1.26824e-40	1732493
Anorexia	birth_order	0.0147442	0.0274524	0.537082	0.591211	1.01485	0.000753637	0.0278602	1732494	OCD	EA_within	-0.0565442	0.00644716	-8.77041	1.78021e-18	0.945025	4.15658e-05	0.00609272	1732493
Bulimia	(Intercept)	-126.99	10.1037	-12.5687	3.13964e-36	7.06405e-56	102.084	7.13729e-55	1732494	OCD	EA_between	-0.065451	0.0048445	-13.5104	1.35866e-41	0.936645	2.34692e-05	0.00453758	1732493
Bulimia	yrs	-0.0428061	0.00847559	-5.05052	4.40607e-07	0.958097	7.18356e-05	0.00812044	1732494	OCD	GBAGESLACHT	0.586549	0.023882	24.5603	3.35774e-133	1.79777	0.00057035	0.0429344	1732493
Bulimia	GBAGESLACHT	3.12391	0.133191	23.4544	1.19346e-121	22.735	0.0177398	3.0281	1732494	OCD	GBAGEBOORTEJAAR	0.0445141	0.0021096	21.1007	7.83335e-99	1.04552	4.45041e-06	0.00220563	1732493
Bulimia	GBAGEBOORTEJAAR	0.0581049	0.00510877	11.3736	5.66224e-30	1.05983	2.60995e-05	0.0054144	1732494	OCD	birth_order	-0.0116847	0.012027	-0.971541	0.331279	0.988383	0.000144648	0.0118873	1732493
Bulimia	birth_order	0.0325272	0.0266367	1.22115	0.222031	1.03306	0.000709511	0.0275173	1732494	PTSD	(Intercept)	-51.7514	2.35043	-22.0178	1.94373e-107	3.34701e-23	5.52453	7.86693e-23	1732493
Personality	(Intercept)	-25.0417	1.31659	-19.0202	1.16044e-80	1.33204e-11	1.7334	1.75374e-11	1732494	PTSD	EA_within	-0.0565475	0.0026726	-21.1583	2.31584e-99	0.945022	7.14277e-06	0.00252566	1732493
Personality	yrs	-0.0918303	0.00100523	-91.3526	0	0.91226	1.01049e-06	0.00091703	1732494	PTSD	EA_between	-0.206398	0.00199464	-103.476	0	0.813509	3.97859e-06	0.00162266	1732493
Personality	GBAGESLACHT	0.411042	0.00729217	56.3676	0	1.50839	5.31757e-05	0.0109994	1732494	PTSD	GBAGESLACHT	1.00416	0.0140209	71.619	0	2.72961	0.000196584	0.0382715	1732493
Personality	GBAGEBOORTEJAAR	0.0115591	0.000668187	17.2992	4.77104e-67	1.01163	4.46474e-07	0.000675955	1732494	PTSD	GBAGEBOORTEJAAR	0.0247025	0.00119323	20.7021	3.31267e-95	1.02501	1.4238e-06	0.00122308	1732493
Personality	birth_order	-0.0219159	0.00397097	-5.51903	3.40872e-08	0.978322	1.57686e-05	0.00388489	1732494	PTSD	birth_order	0.0907622	0.00618897	14.6651	1.07784e-48	1.09501	3.83034e-05	0.00677698	1732493
ClusterA	(Intercept)	-14.3303	7.26195	-1.97333	0.0484575	5.97656e-07	52.7359	4.34015e-06	1732494	Anorexia	(Intercept)	-165.988	12.604	-13.1695	1.31466e-39	8.16844e-73	158.861	1.02955e-71	1732493
ClusterA	yrs	-0.139611	0.00395869	-35.2669	1.89099e-272	0.869697	1.56713e-05	0.00344286	1732494	Anorexia	EA_within	-0.124324	0.0196361	-6.3314	2.4294e-10	0.883093	0.000385578	0.0173405	1732493
ClusterA	GBAGESLACHT	-0.61635	0.0428203	-14.3939	5.65513e-47	0.539912	0.00183358	0.0231192	1732494	Anorexia	EA_between	0.00713894	0.0154594	0.461787	0.644234	1.00716	0.000238992	0.0155701	1732493
ClusterA	GBAGEBOORTEJAAR	0.00540176	0.00368748	1.46489	0.142951	1.00542	1.35975e-05	0.00370746	1732494	Anorexia	GBAGESLACHT	3.75807	0.206533	18.196	5.55599e-74	42.8658	0.0426561	8.85321	1732493
ClusterA	birth_order	0.00430603	0.022419	0.192071	0.847687	1.00432	0.00050261	0.0225157	1732494	Anorexia	GBAGEBOORTEJAAR	0.0766548	0.00638342	12.0084	3.20901e-33	1.07967	4.0748e-05	0.00689198	1732493
ClusterB	(Intercept)	-56.1986	2.35691	-23.8441	1.16519e-125	3.91986e-25	5.55505	9.23877e-25	1732494	Anorexia	birth_order	0.0283371	0.0283787	0.998536	0.318019	1.02874	0.000805349	0.0291943	1732493
ClusterB	yrs	-0.153226	0.00133072	-115.145	0	0.857936	1.77081e-06	0.00114167	1732494	Bulimia	(Intercept)	-127.248	10.1001	-12.5988	2.14443e-36	5.4546e-56	102.011	5.50917e-55	1732493
ClusterB	GBAGESLACHT	0.478559	0.0131296	36.449	7.13922e-291	1.61375	0.000172385	0.0211878	1732494	Bulimia	EA_within	-0.0266508	0.0158172	-1.68493	0.0920019	0.973701	0.000250183	0.0154012	1732493
ClusterB	GBAGEBOORTEJAAR	0.0271033	0.00119558	22.6697	8.92692e-114	1.02747	1.4294e-06	0.00122842	1732494	Bulimia	EA_between	-0.051562	0.0110317	-4.67399	2.95401e-06	0.949745	0.000121698	0.0104773	1732493
ClusterB	birth_order	-0.035595	0.0069369	-5.13125	2.87818e-07	0.965031	4.81205e-05	0.00669432	1732494	Bulimia	GBAGESLACHT	3.1229	0.133259	23.4349	1.88443e-121	22.7122	0.0177578	3.02659	1732493
ClusterC	(Intercept)	-15.4511	1.53357	-10.0753	7.10722e-24	1.94832e-07	2.35184	2.98788e-07	1732494	Bulimia	GBAGEBOORTEJAAR	0.0583076	0.00510892	11.4129	3.60453e-30	1.06004	2.6101e-05	0.00541566	1732493
ClusterC	yrs	-0.0588954	0.0012731	-46.2615	0	0.942805	1.62078e-06	0.00120028	1732494	Bulimia	birth_order	0.0292088	0.0266565	1.09575	0.27319	1.02964	0.000710568	0.0274466	1732493
ClusterC	GBAGESLACHT	0.426	0.00860767	49.4907	0	1.53112	7.4092e-05	0.0131794	1732494	Personality	(Intercept)	-25.8565	1.31632	-19.643	6.63618e-86	5.89772e-12	1.7327	7.76329e-12	1732493
ClusterC	GBAGEBOORTEJAAR	0.00625521	0.000778227	8.03776	9.14923e-16	1.00627	6.05637e-07	0.00078311	1732494	Personality	EA_within	-0.06584	0.00179936	-36.5907	4.01557e-293	0.936281	3.2377e-06	0.00168471	1732493
ClusterC	birth_order	-0.0161848	0.0046797	-3.45852	0.000543149	0.983945	2.18996e-05	0.00460457	1732494	Personality	EA_between	-0.107181	0.00142019	-75.4695	0	0.898363	2.01695e-06	0.00127585	1732493
Any	(Intercept)	-28.5126	0.927887	-30.7285	2.3679e-207	4.14131e-13	0.860974	3.84266e-13	1732494	Personality	GBAGESLACHT	0.410156	0.00729139	56.2521	0	1.50705	5.31644e-05	0.0109885	1732493
Any	yrs	-0.109697	0.000749965	-146.269	0	0.896106	5.62448e-07	0.000672048	1732494	Personality	GBAGEBOORTEJAAR	0.0120953	0.000668485	18.0936	3.58132e-73	1.01217	4.46872e-07	0.000676619	1732493
Any	GBAGESLACHT	0.258473	0.00499795	51.7158	0	1.29495	2.49795e-05	0.00647211	1732494	Personality	birth_order	-0.0268925	0.00396641	-6.78006	1.20128e-11	0.973466	1.57324e-05	0.00386117	1732493
Any	GBAGEBOORTEJAAR	0.0139803	0.000470951	29.6853	1.18747e-193	1.01408	2.21795e-07	0.000477581	1732494	ClusterA	(Intercept)	-15.9224	7.25852	-2.19362	0.0282626	1.2161e-07	52.6861	8.82707e-07	1732493
Any	birth_order	0.0165907	0.00274631	6.04108	1.53082e-09	1.01673	7.54221e-06	0.00279225	1732494	ClusterA	EA_within	-0.103683	0.00870408	-11.912	1.02462e-32	0.901511	7.57611e-05	0.00784683	1732493
										ClusterA	EA_between	-0.163337	0.00633872	-25.7681	2.02041e-146	0.849305	4.01794e-05	0.00538351	1732493
										ClusterA	GBAGESLACHT	-0.617438	0.042809	-14.4231	3.70358e-47	0.539325	0.00183261	0.0230879	1732493
										ClusterA	GBAGEBOORTEJAAR	0.00639688	0.00368888	1.7341	0.0829012	1.00642	1.36079e-05	0.00371256	1732493
										ClusterA	birth_order	-0.00292854	0.0223483	-0.131041	0.895743	0.997076	0.000499446	0.0222829	1732493
										ClusterB	(Intercept)	-58.5785	2.3488	-24.9397	2.75864e-137	3.62798e-26	5.51687	8.52141e-26	1732493
										ClusterB	EA_within	-0.0878576	0.00267619	-32.8294	2.24211e-236	0.915891	7.16198e-06	0.0024511	1732493
										ClusterB	EA_between	-0.195375	0.00207094	-94.3411	0	0.822526	4.28881e-06	0.00170341	1732493
										ClusterB	GBAGESLACHT	0.476009	0.0131249	36.2677	5.23597e-288	1.60964	0.000172263	0.0211263	1732493
										ClusterB	GBAGEBOORTEJAAR	0.028643	0.00119215	24.0263	1.47676e-127	1.02906	1.42123e-06	0.00122679	1732493
										ClusterB	birth_order	-0.0494371	0.0068685	-7.19766	6.12555e-13	0.951765	4.71764e-05	0.0065372	1732493
										ClusterC	(Intercept)	-15.6641	1.53421	-10.2099	1.79049e-24	1.57454e-07	2.3538	2.41567e-07	1732493
										ClusterC	EA_within	-0.0515362	0.00228414	-22.5626	1.01099e-112	0.949769	5.21732e-06	0.00216941	1732493
										ClusterC	EA_between	-0.0631082	0.00174505	-36.1641	2.23523e-286	0.938842	3.04521e-06	0.00163833	1732493
										ClusterC	GBAGESLACHT	0.425752	0.0086074	49.4635	0	1.53074	7.40873e-05	0.0131757	1732493
										ClusterC	GBAGEBOORTEJAAR	0.00639716	0.000778995	8.21206	2.17424e-16	1.00642	6.06834e-07	0.000783995	1732493
										ClusterC	birth_order	-0.0175307	0.00469214	-3.73619	0.000186826	0.982622	2.20162e-05	0.0046106	1732493
										Any	(Intercept)	-29.6878	0.928174	-31.9852	1.75431e-224	1.27868e-13	0.861507	1.18684e-13	1732493
										Any	EA_within	-0.0749347	0.00127221	-58.9014	0	0.927804	1.61851e-06	0.00118036	1732493
										Any	EA_between	-0.129982	0.001033	-125.829	0	0.878112	1.06709e-06	0.00090709	1732493
										Any	GBAGESLACHT	0.25728	0.00499776	51.479	0	1.29341	2.49776e-05	0.00646414	1732493
										Any	GBAGEBOORTEJAAR	0.0147389	0.000471409	31.2657	1.36435e-214	1.01485	2.22226e-07	0.000478408	1732493
										Any	birth_order	0.00963804	0.0027331	3.52641	0.000421234	1.00968	7.46984e-06	0.00275957	1732493

### Sheet: 18. Cost descriptives
Supplementary Table 18. Descriptive statistics of the mental health care expenditures
A. Mean, median, SD of the average and the sum mental health expenditures across 2009-2018 in the four subsamples and the sample size available						C. Expenditures by sex							D. Expenditures by birth order				E. Expenditures by birth years
population	gba_mean	gba_mean_EA	sib_mean	sib_mean_EA		Sex: 1 is men, 2 is women
mean_average	302.453	340.263	286.494	329.971		In the total population with health and education data			In the siblings with health and education data				In the siblings with health and education data				In the siblings with health and education data
median_average	0	0	0	0		Expenditure range	Sex	Number of individuals	Expenditure range	Sex	Number of individuals		Expenditure range	Birth order	Number of individuals		Expenditure range	Birth years	Number of individuals
SD_average	1919.61	1969.29	1864.79	1948.31		(-1;0]	1	1124030	(-1;0]	1	614186		(-1;0]	1	465058		(-1;0]	65-70	267404
mean_sum	2999.23	3383.13	2846.85	3285.76		(-1;0]	2	1018097	(-1;0]	2	525237		(-1;0]	2	461966		(-1;0]	71-75	286979
median_sum	0	0	0	0		(0;100]	1	124606	(0;100]	1	67940		(-1;0]	3+	212399		(-1;0]	76-80	300308
SD_sum	19014.8	19566.6	18504.7	19383.5		(0;100]	2	189272	(0;100]	2	102555		(0;100]	1	70229		(-1;0]	81-85	284732
sample_size	4483695	3181507	2886902	1688353		(100;200]	1	67655	(100;200]	1	36409		(0;100]	2	69484		(0;100]	65-70	38817
						(100;200]	2	101666	(100;200]	2	53766		(0;100]	3+	30782		(0;100]	71-75	43181
						(200;300]	1	46622	(200;300]	1	25078		(100;200]	1	36375		(0;100]	76-80	46674
						(200;300]	2	66379	(200;300]	2	35123		(100;200]	2	36743		(0;100]	81-85	41823
B. Number of individuals whose expenditures fall into the range						(300;400]	1	25111	(300;400]	1	13149		(100;200]	3+	17057		(100;200]	65-70	18810
Expenditure range	gba_mean	gba_mean_EA	sib_mean	sib_mean_EA		(300;400]	2	37165	(300;400]	2	19369		(200;300]	1	24200		(100;200]	71-75	22420
(-1;0]	3160783	2142127	2046213	1139423		(400;500]	1	20182	(400;500]	1	10595		(200;300]	2	24581		(100;200]	76-80	25387
(0;100]	418345	313878	276582	170495		(400;500]	2	29219	(400;500]	2	15210		(200;300]	3+	11420		(100;200]	81-85	23558
(100;200]	219699	169321	141494	90175		(500;600]	1	15655	(500;600]	1	8203		(300;400]	1	13008		(200;300]	65-70	12578
(200;300]	143519	113001	91501	60201		(500;600]	2	22713	(500;600]	2	11693		(300;400]	2	13072		(200;300]	71-75	14887
(300;400]	77736	62276	48495	32518		(600;700]	1	12287	(600;700]	1	6431		(300;400]	3+	6438		(200;300]	76-80	17201
(400;500]	61225	49401	38076	25805		(600;700]	2	17602	(600;700]	2	9076		(400;500]	1	10426		(200;300]	81-85	15535
(500;600]	47080	38368	29060	19896		(700;800]	1	10209	(700;800]	1	5223		(400;500]	2	10255		(300;400]	65-70	6633
(600;700]	36332	29889	22350	15507		(700;800]	2	14778	(700;800]	2	7553		(400;500]	3+	5124		(300;400]	71-75	8076
(700;800]	30250	24987	18398	12776		(800;900]	1	8611	(800;900]	1	4491		(500;600]	1	8021		(300;400]	76-80	9349
(800;900]	25784	21339	15712	10952		(800;900]	2	12728	(800;900]	2	6461		(500;600]	2	7998		(300;400]	81-85	8460
(900;1e+03]	21414	17771	12968	9126		(900;1e+03]	1	7237	(900;1e+03]	1	3751		(500;600]	3+	3877		(400;500]	65-70	5421
(1e+03;1.1e+03]	18442	15259	11123	7789		(900;1e+03]	2	10534	(900;1e+03]	2	5375		(600;700]	1	6167		(400;500]	71-75	6337
(1.1e+03;1.2e+03]	15844	13219	9580	6746		(1e+03;1.1e+03]	1	6215	(1e+03;1.1e+03]	1	3175		(600;700]	2	6256		(400;500]	76-80	7452
(1.2e+03;1.3e+03]	13879	11538	8346	5890		(1e+03;1.1e+03]	2	9044	(1e+03;1.1e+03]	2	4614		(600;700]	3+	3084		(400;500]	81-85	6595
(1.3e+03;1.4e+03]	12062	10024	7214	5077		(1.1e+03;1.2e+03]	1	5424	(1.1e+03;1.2e+03]	1	2808		(700;800]	1	5131		(500;600]	65-70	4016
(1.4e+03;1.5e+03]	10338	8666	6184	4372		(1.1e+03;1.2e+03]	2	7795	(1.1e+03;1.2e+03]	2	3938		(700;800]	2	5113		(500;600]	71-75	4873
(1.5e+03;1.6e+03]	9440	7909	5698	4053		(1.2e+03;1.3e+03]	1	4796	(1.2e+03;1.3e+03]	1	2415		(700;800]	3+	2532		(500;600]	76-80	5773
(1.6e+03;1.7e+03]	8517	7131	5142	3652		(1.2e+03;1.3e+03]	2	6742	(1.2e+03;1.3e+03]	2	3475		(800;900]	1	4364		(500;600]	81-85	5234
(1.7e+03;1.8e+03]	7918	6598	4771	3314		(1.3e+03;1.4e+03]	1	4118	(1.3e+03;1.4e+03]	1	2104		(800;900]	2	4406		(600;700]	65-70	3248
(1.8e+03;1.9e+03]	7074	5909	4312	2993		(1.3e+03;1.4e+03]	2	5906	(1.3e+03;1.4e+03]	2	2973		(800;900]	3+	2182		(600;700]	71-75	3722
(1.9e+03;2e+03]	6385	5338	3841	2676		(1.4e+03;1.5e+03]	1	3701	(1.4e+03;1.5e+03]	1	1892		(900;1e+03]	1	3603		(600;700]	76-80	4505
(2e+03;2.1e+03]	5769	4837	3485	2448		(1.4e+03;1.5e+03]	2	4965	(1.4e+03;1.5e+03]	2	2480		(900;1e+03]	2	3618		(600;700]	81-85	4032
(2.1e+03;2.2e+03]	5305	4446	3226	2283		(1.5e+03;1.6e+03]	1	3282	(1.5e+03;1.6e+03]	1	1677		(900;1e+03]	3+	1905		(700;800]	65-70	2631
(2.2e+03;2.3e+03]	4859	4044	2947	2098		(1.5e+03;1.6e+03]	2	4627	(1.5e+03;1.6e+03]	2	2376		(1e+03;1.1e+03]	1	3092		(700;800]	71-75	3081
(2.3e+03;2.4e+03]	4407	3671	2673	1896		(1.6e+03;1.7e+03]	1	3066	(1.6e+03;1.7e+03]	1	1558		(1e+03;1.1e+03]	2	3172		(700;800]	76-80	3652
(2.4e+03;2.5e+03]	4179	3451	2500	1746		(1.6e+03;1.7e+03]	2	4065	(1.6e+03;1.7e+03]	2	2094		(1e+03;1.1e+03]	3+	1525		(700;800]	81-85	3412
(2.5e+03;2.6e+03]	3853	3183	2384	1648		(1.7e+03;1.8e+03]	1	2814	(1.7e+03;1.8e+03]	1	1410		(1.1e+03;1.2e+03]	1	2633		(800;900]	65-70	2262
(2.6e+03;2.7e+03]	3657	3028	2158	1507		(1.7e+03;1.8e+03]	2	3784	(1.7e+03;1.8e+03]	2	1904		(1.1e+03;1.2e+03]	2	2753		(800;900]	71-75	2689
(2.7e+03;2.8e+03]	3370	2806	1954	1379		(1.8e+03;1.9e+03]	1	2594	(1.8e+03;1.9e+03]	1	1321		(1.1e+03;1.2e+03]	3+	1360		(800;900]	76-80	3106
(2.8e+03;2.9e+03]	3141	2619	1914	1364		(1.8e+03;1.9e+03]	2	3315	(1.8e+03;1.9e+03]	2	1672		(1.2e+03;1.3e+03]	1	2415		(800;900]	81-85	2895
(2.9e+03;3e+03]	2845	2328	1706	1167		(1.9e+03;2e+03]	1	2297	(1.9e+03;2e+03]	1	1156		(1.2e+03;1.3e+03]	2	2332		(900;1e+03]	65-70	1820
(3e+03;3e+05]	90244	73145	54895	37381		(1.9e+03;2e+03]	2	3041	(1.9e+03;2e+03]	2	1520		(1.2e+03;1.3e+03]	3+	1143		(900;1e+03]	71-75	2212
						(2e+03;2.1e+03]	1	2094	(2e+03;2.1e+03]	1	1062		(1.3e+03;1.4e+03]	1	1999		(900;1e+03]	76-80	2687
						(2e+03;2.1e+03]	2	2743	(2e+03;2.1e+03]	2	1386		(1.3e+03;1.4e+03]	2	2066		(900;1e+03]	81-85	2407
						(2.1e+03;2.2e+03]	1	1953	(2.1e+03;2.2e+03]	1	1021		(1.3e+03;1.4e+03]	3+	1012		(1e+03;1.1e+03]	65-70	1586
						(2.1e+03;2.2e+03]	2	2493	(2.1e+03;2.2e+03]	2	1262		(1.4e+03;1.5e+03]	1	1794		(1e+03;1.1e+03]	71-75	1883
						(2.2e+03;2.3e+03]	1	1785	(2.2e+03;2.3e+03]	1	961		(1.4e+03;1.5e+03]	2	1741		(1e+03;1.1e+03]	76-80	2283
						(2.2e+03;2.3e+03]	2	2259	(2.2e+03;2.3e+03]	2	1137		(1.4e+03;1.5e+03]	3+	837		(1e+03;1.1e+03]	81-85	2037
						(2.3e+03;2.4e+03]	1	1653	(2.3e+03;2.4e+03]	1	850		(1.5e+03;1.6e+03]	1	1605		(1.1e+03;1.2e+03]	65-70	1324
						(2.3e+03;2.4e+03]	2	2018	(2.3e+03;2.4e+03]	2	1046		(1.5e+03;1.6e+03]	2	1630		(1.1e+03;1.2e+03]	71-75	1715
						(2.4e+03;2.5e+03]	1	1567	(2.4e+03;2.5e+03]	1	811		(1.5e+03;1.6e+03]	3+	818		(1.1e+03;1.2e+03]	76-80	1938
						(2.4e+03;2.5e+03]	2	1884	(2.4e+03;2.5e+03]	2	935		(1.6e+03;1.7e+03]	1	1415		(1.1e+03;1.2e+03]	81-85	1769
						(2.5e+03;2.6e+03]	1	1440	(2.5e+03;2.6e+03]	1	732		(1.6e+03;1.7e+03]	2	1501		(1.2e+03;1.3e+03]	65-70	1220
						(2.5e+03;2.6e+03]	2	1743	(2.5e+03;2.6e+03]	2	916		(1.6e+03;1.7e+03]	3+	736		(1.2e+03;1.3e+03]	71-75	1395
						(2.6e+03;2.7e+03]	1	1405	(2.6e+03;2.7e+03]	1	681		(1.7e+03;1.8e+03]	1	1354		(1.2e+03;1.3e+03]	76-80	1690
						(2.6e+03;2.7e+03]	2	1623	(2.6e+03;2.7e+03]	2	826		(1.7e+03;1.8e+03]	2	1312		(1.2e+03;1.3e+03]	81-85	1585
						(2.7e+03;2.8e+03]	1	1297	(2.7e+03;2.8e+03]	1	651		(1.7e+03;1.8e+03]	3+	648		(1.3e+03;1.4e+03]	65-70	1077
						(2.7e+03;2.8e+03]	2	1509	(2.7e+03;2.8e+03]	2	728		(1.8e+03;1.9e+03]	1	1204		(1.3e+03;1.4e+03]	71-75	1254
						(2.8e+03;2.9e+03]	1	1181	(2.8e+03;2.9e+03]	1	610		(1.8e+03;1.9e+03]	2	1195		(1.3e+03;1.4e+03]	76-80	1436
						(2.8e+03;2.9e+03]	2	1438	(2.8e+03;2.9e+03]	2	754		(1.8e+03;1.9e+03]	3+	594		(1.3e+03;1.4e+03]	81-85	1310
						(2.9e+03;3e+03]	1	1099	(2.9e+03;3e+03]	1	553		(1.9e+03;2e+03]	1	1085		(1.4e+03;1.5e+03]	65-70	959
						(2.9e+03;3e+03]	2	1229	(2.9e+03;3e+03]	2	614		(1.9e+03;2e+03]	2	1096		(1.4e+03;1.5e+03]	71-75	1056
						(3e+03;3e+05]	1	37697	(3e+03;3e+05]	1	19201		(1.9e+03;2e+03]	3+	495		(1.4e+03;1.5e+03]	76-80	1225
						(3e+03;3e+05]	2	35448	(3e+03;3e+05]	2	18180		(2e+03;2.1e+03]	1	991		(1.4e+03;1.5e+03]	81-85	1132
													(2e+03;2.1e+03]	2	982		(1.5e+03;1.6e+03]	65-70	849
													(2e+03;2.1e+03]	3+	475		(1.5e+03;1.6e+03]	71-75	994
													(2.1e+03;2.2e+03]	1	924		(1.5e+03;1.6e+03]	76-80	1139
													(2.1e+03;2.2e+03]	2	886		(1.5e+03;1.6e+03]	81-85	1071
													(2.1e+03;2.2e+03]	3+	473		(1.6e+03;1.7e+03]	65-70	735
													(2.2e+03;2.3e+03]	1	846		(1.6e+03;1.7e+03]	71-75	877
													(2.2e+03;2.3e+03]	2	847		(1.6e+03;1.7e+03]	76-80	1099
													(2.2e+03;2.3e+03]	3+	405		(1.6e+03;1.7e+03]	81-85	941
													(2.3e+03;2.4e+03]	1	745		(1.7e+03;1.8e+03]	65-70	675
													(2.3e+03;2.4e+03]	2	767		(1.7e+03;1.8e+03]	71-75	794
													(2.3e+03;2.4e+03]	3+	384		(1.7e+03;1.8e+03]	76-80	940
													(2.4e+03;2.5e+03]	1	690		(1.7e+03;1.8e+03]	81-85	905
													(2.4e+03;2.5e+03]	2	710		(1.8e+03;1.9e+03]	65-70	645
													(2.4e+03;2.5e+03]	3+	346		(1.8e+03;1.9e+03]	71-75	722
													(2.5e+03;2.6e+03]	1	663		(1.8e+03;1.9e+03]	76-80	855
													(2.5e+03;2.6e+03]	2	667		(1.8e+03;1.9e+03]	81-85	771
													(2.5e+03;2.6e+03]	3+	318		(1.9e+03;2e+03]	65-70	559
													(2.6e+03;2.7e+03]	1	573		(1.9e+03;2e+03]	71-75	647
													(2.6e+03;2.7e+03]	2	625		(1.9e+03;2e+03]	76-80	791
													(2.6e+03;2.7e+03]	3+	309		(1.9e+03;2e+03]	81-85	679
													(2.7e+03;2.8e+03]	1	555		(2e+03;2.1e+03]	65-70	500
													(2.7e+03;2.8e+03]	2	552		(2e+03;2.1e+03]	71-75	608
													(2.7e+03;2.8e+03]	3+	272		(2e+03;2.1e+03]	76-80	672
													(2.8e+03;2.9e+03]	1	524		(2e+03;2.1e+03]	81-85	668
													(2.8e+03;2.9e+03]	2	574		(2.1e+03;2.2e+03]	65-70	459
													(2.8e+03;2.9e+03]	3+	266		(2.1e+03;2.2e+03]	71-75	586
													(2.9e+03;3e+03]	1	457		(2.1e+03;2.2e+03]	76-80	652
													(2.9e+03;3e+03]	2	472		(2.1e+03;2.2e+03]	81-85	586
													(2.9e+03;3e+03]	3+	238		(2.2e+03;2.3e+03]	65-70	487
													(3e+03;3e+05]	1	14331		(2.2e+03;2.3e+03]	71-75	510
													(3e+03;3e+05]	2	15117		(2.2e+03;2.3e+03]	76-80	595
													(3e+03;3e+05]	3+	7933		(2.2e+03;2.3e+03]	81-85	506
																	(2.3e+03;2.4e+03]	65-70	401
																	(2.3e+03;2.4e+03]	71-75	458
																	(2.3e+03;2.4e+03]	76-80	556
																	(2.3e+03;2.4e+03]	81-85	481
																	(2.4e+03;2.5e+03]	65-70	340
																	(2.4e+03;2.5e+03]	71-75	421
																	(2.4e+03;2.5e+03]	76-80	505
																	(2.4e+03;2.5e+03]	81-85	480
																	(2.5e+03;2.6e+03]	65-70	387
																	(2.5e+03;2.6e+03]	71-75	380
																	(2.5e+03;2.6e+03]	76-80	466
																	(2.5e+03;2.6e+03]	81-85	415
																	(2.6e+03;2.7e+03]	65-70	306
																	(2.6e+03;2.7e+03]	71-75	393
																	(2.6e+03;2.7e+03]	76-80	426
																	(2.6e+03;2.7e+03]	81-85	382
																	(2.7e+03;2.8e+03]	65-70	287
																	(2.7e+03;2.8e+03]	71-75	354
																	(2.7e+03;2.8e+03]	76-80	384
																	(2.7e+03;2.8e+03]	81-85	354
																	(2.8e+03;2.9e+03]	65-70	289
																	(2.8e+03;2.9e+03]	71-75	335
																	(2.8e+03;2.9e+03]	76-80	393
																	(2.8e+03;2.9e+03]	81-85	347
																	(2.9e+03;3e+03]	65-70	237
																	(2.9e+03;3e+03]	71-75	273
																	(2.9e+03;3e+03]	76-80	358
																	(2.9e+03;3e+03]	81-85	299
																	(3e+03;3e+05]	65-70	8027
																	(3e+03;3e+05]	71-75	9057
																	(3e+03;3e+05]	76-80	10630
																	(3e+03;3e+05]	81-85	9667

### Sheet: 19. Cost analyses
Supplementary Table 19. Mental health expenditure analyses
Notes: Variable: predictors, covariates and intercept; Estimate: linear regression coefficient; Std.Error: regression coefficient standard error, t value: t-value of the regression coefficient, pvalue: two-sided p-value of the regression coefficient; df: degree of freedom; model: population is the simple linear regression not accounting for family clustering and sib-comparison is the within-sibship model; sex is the sex-specific sibship sample, i.e. men or women only
A. Full siblings sample
Linear model							Model with random effects for family
Variables	Estimate	Std. Error	t value	pvalue	df	model	Variables	Estimate	Std. Error	t value	pvalue	df	model
(Intercept)	-29.2074	0.752666	-38.8053	0	1688348	population	(Intercept)	-29.5315	0.799298	-36.9468	1.41338e-298	858212	population
yrs	-0.107555	0.000745966	-144.182	0	1688348	population	yrs	-0.104315	0.000763643	-136.601	0	1.50957e+06	population
GBAGESLACHT	0.560173	0.00414182	135.248	0	1688348	population	GBAGESLACHT	0.55393	0.00411022	134.769	0	1.66677e+06	population
GBAGEBOORTEJAAR	0.0161029	0.000382055	42.1481	0	1688348	population	GBAGEBOORTEJAAR	0.0162481	0.000405757	40.044	0	857455	population
birth_order	-0.0110563	0.00227275	-4.86474	1.14618e-06	1688348	population	birth_order	-0.0139658	0.00231675	-6.02817	1.65862e-09	1.61202e+06	population
(Intercept)	-30.142	0.753185	-40.0194	0	1688347	sib_comparison	(Intercept)	-30.598	0.799946	-38.2501	0	856478	sib_comparison
EA_within	-0.0780498	0.00126891	-61.5095	0	1688347	sib_comparison	EA_within	-0.0779985	0.00119574	-65.2305	0	973427	sib_comparison
EA_between	-0.123135	0.000921987	-133.554	0	1688347	sib_comparison	EA_between	-0.122431	0.000992021	-123.416	0	713789	sib_comparison
GBAGESLACHT	0.559217	0.00414094	135.046	0	1688347	sib_comparison	GBAGESLACHT	0.552995	0.00410938	134.569	0	1.66681e+06	sib_comparison
GBAGEBOORTEJAAR	0.0167026	0.000382531	43.6635	0	1688347	sib_comparison	GBAGEBOORTEJAAR	0.0169344	0.000406354	41.6741	0	854337	sib_comparison
birth_order	-0.0163157	0.00227955	-7.15744	8.22333e-13	1688347	sib_comparison	birth_order	-0.0191895	0.00232337	-8.25936	1.46561e-16	1.61257e+06	sib_comparison
B. Sex-specific sibship samples
Linear model								Model with random effects for family
Variables	Estimate	Std. Error	t value	pvalue	df	model	sex	Variables	Estimate	Std. Error	t value	pvalue	df	model	sex
(Intercept)	-53.1005	1.46273	-36.3022	3.57003e-288	497215	population	women	(Intercept)	-53.0842	1.56123	-34.0016	7.2736e-253	269754	population	women
yrs	-0.0832595	0.00141937	-58.6596	0	497215	population	women	yrs	-0.0805082	0.00145676	-55.2651	0	447283	population	women
GBAGEBOORTEJAAR	0.0285706	0.000743095	38.4481	5.92878775009496e-323	497215	population	women	GBAGEBOORTEJAAR	0.0285415	0.000793152	35.9849	6.811e-283	269735	population	women
birth_order	0.000703878	0.00398474	0.176643	0.859789	497215	population	women	birth_order	-0.00071741	0.00406128	-0.176646	0.859786	472266	population	women
(Intercept)	-54.1751	1.46528	-36.9725	8.10411e-299	497214	sib_comparison	women	(Intercept)	-54.4143	1.56485	-34.773	2.43664e-264	267836	sib_comparison	women
EA_within	-0.0578885	0.00255154	-22.6877	6.77926e-114	497214	sib_comparison	women	EA_within	-0.0578374	0.00236666	-24.4384	9.27686e-132	271896	sib_comparison	women
EA_between	-0.0946888	0.0017107	-55.3507	0	497214	sib_comparison	women	EA_between	-0.0943924	0.00185115	-50.9914	0	226960	sib_comparison	women
GBAGEBOORTEJAAR	0.0292092	0.000744903	39.2121	0	497214	sib_comparison	women	GBAGEBOORTEJAAR	0.029329	0.000795688	36.8599	1.13645e-296	267143	sib_comparison	women
birth_order	-0.00508728	0.00401346	-1.26755	0.204958	497214	sib_comparison	women	birth_order	-0.00692305	0.00409267	-1.69157	0.0907279	470889	sib_comparison	women
(Intercept)	0.205187	1.34049	0.153069	0.878344	492812	population	men	(Intercept)	0.0193276	1.41193	0.0136888	0.989078	264229	population	men
yrs	-0.133747	0.00129437	-103.33	0	492812	population	men	yrs	-0.13086	0.0013207	-99.0839	0	442781	population	men
GBAGEBOORTEJAAR	0.0016822	0.000680132	2.47334	0.013386	492812	population	men	GBAGEBOORTEJAAR	0.00175592	0.000716452	2.45086	0.0142523	263820	population	men
birth_order	-0.00108123	0.0037321	-0.28971	0.772038	492812	population	men	birth_order	-0.00342604	0.00379203	-0.903485	0.366269	463639	population	men
(Intercept)	-0.406158	1.34047	-0.302997	0.761892	492811	sib_comparison	men	(Intercept)	-0.680554	1.41201	-0.481976	0.629823	264162	sib_comparison	men
EA_within	-0.0997282	0.00228005	-43.7394	0	492811	sib_comparison	men	EA_within	-0.0997397	0.00215296	-46.3267	0	268361	sib_comparison	men
EA_between	-0.149876	0.00157054	-95.4296	0	492811	sib_comparison	men	EA_between	-0.149579	0.00167026	-89.5545	0	225648	sib_comparison	men
GBAGEBOORTEJAAR	0.00212028	0.000680336	3.11651	0.00183015	492811	sib_comparison	men	GBAGEBOORTEJAAR	0.00225898	0.000716755	3.15167	0.00162356	263499	sib_comparison	men
birth_order	-0.00511928	0.00373751	-1.3697	0.17078	492811	sib_comparison	men	birth_order	-0.00758139	0.00379756	-1.99638	0.0458929	463598	sib_comparison	men

### Sheet: 20. MR GWAS
Supplementary Table 20. Description of the summary statistics used for the MR
Note: * Proportion of variance explained by genetic variants
Population prevalence found in the gwas reference, unless otherwise stated in comments
SNP h2 and SNP h2 zscore estimated with Genomic SEM
Phenotype		Summary statistics														Paper and data availability
Phenotype	ID	N total max	Cases control	Cases	Controls	Sample prevalence	Population prevalence (from paper)	Ratio cases: controls	Number of independent hits < 5e-8 (from paper)	Number suggestive hits <1e-5 (from paper)	Nagelkerke's r2* (from paper)	SNP h2	SNP h2 zscore	Scale of the effect	Ancestry	First author	Year	DOI	URL paper	Link data	Filename	Date downloaded	Comments
EA	EA	1131883	no						1271			0.12	40	beta	European	Lee	2018	https://doi.org/10.1038/s41588-018-0147-3	https://www.nature.com/articles/s41588-018-0147-3	https://thessgac.com/	meta_education_lee_23andMe_130820211	2021-08-13	We ran the meta-analysis with 23 andME
EA	EAwf2209	108510	no									0.14	16	beta	European	Howe	2021	https://doi.org/10.1101/2021.03.05.433935	https://www.nature.com/articles/s41588-022-01062-7	https://gwas.mrcieu.ac.uk/datasets/ieu-b-4836/	withinsib_EA_ieu-b-4835.vcf	2022-09-22
Autism Spectrum Disorder	ASD_Grove	46351	yes	18382	27969	0.396583	0.012	1.52154		88	0.0245	0.19	12	OR transformed to log(OR) for analysis	European	Grove	2019	https://doi.org/10.1038/s41588-019-0344-8	https://www-nature-com.vu-nl.idm.oclc.org/articles/s41588-019-0344-8	https://ndownloader.figshare.com/files/28169292	ASD_iPSYCH-PGC_ASD_Nov2017.gz	2021-07-08	One more case reported in the readme than in the paper, use the sample size reported in read me
Anorexia nervosa	Ano_Watson	72517	yes	16992	55525	0.234317	0.009-0.04	3.26771	8		0.017	0.18	15	beta or ln(OR) of ALT	European	Watson	2019	https://doi.org/10.1038/s41588-019-0439-2	https://www.nature.com/articles/s41588-019-0439-2	https://ndownloader.figshare.com/files/28169271	Anorexia_pgcAN2.2019-07.vcf.tsv.gz	2021-07-08
Anxiety Disorder	Anx_Purves_meta	114019	yes	31977	82114	0.280453	0.16	2.56791	2			0.08	14	beta from metal	European	Purves	2019	https://doi.org/10.1038/s41380-019-0559-1	https://www.nature.com/articles/s41380-019-0559-1	https://drive.google.com/drive/folders/1fguHvz7l2G45sbMI9h_veQun4aXNTy1v?usp=sharing	META_UKBB_iPSYCH_ANGST_wNcol.sumstats	2021-07-15
ADHD	ADHD_Demontis	53293	yes	20183	35191	0.378718	0.05	1.7436	12		0.055	0.24	15	OR transformed to log(OR) for analysis	European	Demontis	2018	https://doi.org/10.1038/s41588-018-0269-7	https://www.nature.com/articles/s41588-018-0269-7	https://ndownloader.figshare.com/files/28169253	daner_adhd_meta_filtered_NA_iPSYCH23_PGC11_sigPCs_woSEX_2ell6sd_EUR_Neff_70.meta.gz	2021-07-06
ADHD2023	ADHD_Demontis_2023	225534	yes	38691	186843	0.171553	0.05	4.82911	27			0.14	14	OR transformed to log(OR) for analysis	European	Demontis	2023	https://doi.org/10.1038/s41588-022-01285-8	https://www.nature.com/articles/s41588-022-01285-8	https://figshare.com/articles/dataset/adhd2022/22564390?file=40036684	ADHD2022_iPSYCH_deCODE_PGC.meta.gz	2023-06-06
Bipolar Disorder	BIP_all_Mullins	413466	yes	41917	371549	0.10138	0.02	8.86392	64		0.0457	0.07	24	beta or ln(OR) of A1	European	Mullins	2021	https://doi.org/10.1038/s41588-021-00857-4	https://www.nature.com/articles/s41588-021-00857-4#Abs1	https://figshare.com/articles/dataset/PGC3_bipolar_disorder_GWAS_summary_statistics/14102594	pgc-bip2021-all.vcf.tsv.gz	2021-07-08
BD I	BIP_I_Mullins	475038	yes	25060	449978	0.0527537	0.01	17.956	44			0.05	22	beta or ln(OR) of A1	European	Mullins	2021	https://doi.org/10.1038/s41588-021-00857-4	https://www.nature.com/articles/s41588-021-00857-4#Abs1	https://figshare.com/articles/dataset/PGC3_bipolar_disorder_GWAS_summary_statistics/14102594	pgc-bip2021-BDI.vcf.tsv.gz	2021-07-08
BD II	BIP_II_Mullins	370856	yes	6781	364075	0.0182847	0.01	53.6905	1			0.01	8	beta or ln(OR) of A1	European	Mullins	2021	https://doi.org/10.1038/s41588-021-00857-4	https://www.nature.com/articles/s41588-021-00857-4#Abs1	https://figshare.com/articles/dataset/PGC3_bipolar_disorder_GWAS_summary_statistics/14102594	pgc-bip2021-BDII.vcf.tsv.gz	2021-07-08
Depression	MDD_Howard	500199	yes	170756	329443	0.341376	0.15	1.92932	102		0.015-0.032	0.06	25	log(OR)	European	Howard	2019	https://doi.org/10.1038/s41593-018-0326-7	https://www.nature.com/articles/s41593-018-0326-7	https://datashare.ed.ac.uk/handle/10283/3203	PGC_UKB_depression_genome-wide.txt	2021-01-13	Does not include 23andME
OCD	OCD_Arnold	9725	yes	2688	7037	0.276401	0.015	2.61793	0	29	0.009	0.32	6	OR transformed to log(OR) for analysis	European	Arnold	2018	10.1038/mp.2017.154	https://www.ncbi.nlm.nih.gov/pubmed/28761083	https://www.med.unc.edu/pgc/files/resultfiles/ocd_aug_2017_readme	ocd_aug2017.gz	2021-07-15
PTSD	PTSD_Nievergelt	174659	yes	23212	151447	0.132899	0.3	6.52451	2			0.02	6	OR transformed to log(OR) for analysis	European	Nievergelt	2019	https://doi.org/10.1038/s41467-019-12576-w	https://www.nature.com/articles/s41467-019-12576-w	https://figshare.com/articles/dataset/ptsd2019/14672133	pts_eur_freeze2_overall.results	2021-07-15
Schizophrenia	SCZ_PGC3	161405	yes	67390	94015	0.417521	0.01	1.39509	313			0.33	27	OR transformed to log(OR) for analysis	European	Trubetskoy	2022	https://doi.org/10.1038/s41586-022-04434-5	https://www.nature.com/articles/s41586-022-04434-5	https://www.med.unc.edu/pgc/download-results/scz/	PGC3_SCZ_wave3_public.v2.tsv	2021-09-01
Alcohol dependence	Alc_Walters	46568	yes	11569	34999	0.248432	0.159	3.02524	1			0.11	6	beta from z score	European	Walters	2018	https://doi.org/10.1038/s41593-018-0275-1	https://www.nature.com/articles/s41593-018-0275-1	http://www.med.unc.edu/pgc/results-and-downloads	pgc_alcdep.eur_discovery.aug2018_release.txt.gz	2022-04-22

### Sheet: 21. MR CTI
Supplementary Table 21. Cross-trait intercepts of disorders and EA summary statistics
Notes: SE is standard error. Z is the Z test for the cross trait intercept and P is the two-sided p-value.
		With EA full GWAS				With within sib EA
GWAS	LD score intercept (SE)	cross-trait intercept	SE	Z	p	cross-trait intercept	SE	Z	p
ASD_Grove	1.008 (0.0096)	-0.0117	0.0112	-1.04464	0.296188	0.0029	0.0067	0.432836	0.665134
Ano_Watson	1.02 (0.011)	0.017	0.0119	1.42857	0.153127	-0.0036	0.007	-0.514286	0.607052
Anx_Purves_meta	1.0079 (0.0087)	-0.0171	0.0092	-1.8587	0.0630703	0.0022	0.0057	0.385965	0.699523
ADHD_Demontis_2018	1.0323 (0.0102)	-0.0269	0.012	-2.24167	0.0249829	-0.004	0.0066	-0.606061	0.544475
ADHD_Demontis_2023	1.0255(0.0096)	-0.0103	0.0101	-1.0198	0.307822	-0.0023	0.0066	-0.348485	0.727476
BIP_all_Mullins	1.0297 (0.0113)	0.0015	0.0103	0.145631	0.884213	-0.0024	0.0058	-0.413793	0.679026
BIP_I_Mullins	1.0264 (0.0107)	0.0063	0.01	0.63	0.528695	0.0053	0.006	0.883333	0.377056
BIP_II_Mullins	1.0276 (0.0074)	-0.0076	0.009	-0.844444	0.398421	-0.0001	0.0054	-0.0185185	0.985225
MDD_Howard	0.9938 (0.0103)	-0.0175	0.0095	-1.84211	0.0654598	-0.0003	0.0059	-0.0508475	0.959447
OCD_Arnold	0.9929 (0.0068)	-0.0097	0.0082	-1.18293	0.236838	-0.0039	0.0053	-0.735849	0.461823
PTSD_Nievergelt	1.0215 (0.0065)	-0.0269	0.0078	-3.44872	0.000563255	-0.0036	0.0045	-0.8	0.423711
SCZ_PGC3	1.0786 (0.0169)	0.0077	0.0115	0.669565	0.503135	0.0122	0.0072	1.69444	0.0901809
Alc_Walters	1.0114 (0.0061)	-0.0034	0.0071	-0.478873	0.632029	0.0131	0.005	2.62	0.00879298

### Sheet: 22. MR EAtoMH pop
Supplementary Table 22. MR estimates when the exposure is years of education (Lee et al.2018) and the outcomes are mental health diagnoses
Notes: Nb of Snps: number of genetic variants used as instruments, beta: estimate of the causal effect, SE: standard-error, pval: 2-sided pvalue, lci: lower bound of the 95% confidence interval, uci: upper bound of the 95% confidence interval, OR: causal effect expressed as odds ratio. Isq: I-square estimate, F.stats.mean: average of the F-statistics, F.stats.min: minimum of the F-statistics, Q: Cochran's Q, Q_df: degree of freedom for estimation of Cochran's Q
		Inverse variance weighted								MR Egger								Weighted mode								Weighted median
outcome	Nb of Snps	beta	SE	Pval	lci	uci	OR	OR_lci	OR_uci	beta	SE	Pval	lci	uci	OR	OR_lci	OR_uci	beta	SE	Pval	lci	uci	OR	OR_lci	OR_uci	beta	SE	Pval	lci	uci	OR	OR_lci	OR_uci
ASD	699	0.0779958	0.0187354	3.14066e-05	0.0412745	0.114717	1.08112	1.04214	1.12156	0.135441	0.0676903	0.0457907	0.00276842	0.268114	1.14504	1.00277	1.3075	0.0719381	0.0843958	0.39429	-0.0934776	0.237354	1.07459	0.910758	1.26789	0.0680987	0.0241286	0.00476763	0.0208067	0.115391	1.07047	1.02102	1.12231
ADHD	792	-0.368366	0.0174546	7.26947e-99	-0.402577	-0.334155	0.691864	0.668595	0.715943	-0.376703	0.063833	5.34684e-09	-0.501815	-0.25159	0.68612	0.605431	0.777564	-0.378704	0.092947	5.07826e-05	-0.56088	-0.196528	0.684748	0.570706	0.821578	-0.337319	0.0216447	9.29465e-55	-0.379743	-0.294896	0.713681	0.684037	0.744609
ADHD2023	693	-0.318152	0.0139776	1.10145e-114	-0.345548	-0.290756	0.727492	0.707832	0.747698	-0.269764	0.0510235	1.6693e-07	-0.36977	-0.169758	0.76356	0.690893	0.843869	-0.272998	0.067554	5.91476e-05	-0.405403	-0.140592	0.761095	0.666708	0.868844	-0.286531	0.0167826	2.35586e-65	-0.319425	-0.253637	0.750864	0.726567	0.775974
ANNO	699	0.160873	0.0180946	6.07252e-19	0.125408	0.196339	1.17454	1.13361	1.21694	0.0986844	0.0664206	0.137798	-0.0315	0.228869	1.10372	0.968991	1.25718	0.234063	0.0948087	0.0137953	0.0482383	0.419888	1.26372	1.04942	1.52179	0.169798	0.022958	1.4033e-13	0.1248	0.214796	1.18507	1.13292	1.23961
ANX	693	-0.144097	0.0183096	3.54643e-15	-0.179983	-0.10821	0.865804	0.835284	0.897439	-0.131903	0.0632008	0.0372496	-0.255777	-0.0080296	0.876426	0.774315	0.992003	-0.0640776	0.0800004	0.423426	-0.220878	0.0927232	0.937932	0.801814	1.09716	-0.114687	0.0239624	1.70044e-06	-0.161653	-0.0677204	0.891645	0.850736	0.934522
BIP	701	0.0941883	0.0160406	4.30935e-09	0.0627487	0.125628	1.09877	1.06476	1.13386	0.0930625	0.0583835	0.111391	-0.0213692	0.207494	1.09753	0.978858	1.23059	-0.0050059	0.0765259	0.947863	-0.154997	0.144985	0.995007	0.856418	1.15602	0.0612015	0.0170716	0.000337088	0.0277412	0.0946617	1.06311	1.02813	1.09929
bip1	700	0.126974	0.0195643	8.57814e-11	0.0886282	0.16532	1.13539	1.09267	1.17977	0.117247	0.0715846	0.101897	-0.0230585	0.257553	1.1244	0.977205	1.29376	0.211181	0.0975911	0.0308073	0.0199023	0.402459	1.23514	1.0201	1.4955	0.10383	0.0203743	3.46651e-07	0.0638967	0.143764	1.10941	1.06598	1.15461
bip2	699	0.0541804	0.0222118	0.014717	0.0106454	0.0977155	1.05568	1.0107	1.10265	0.113215	0.0819903	0.167772	-0.0474857	0.273916	1.11987	0.953624	1.3151	0.0806396	0.103146	0.434596	-0.121526	0.282805	1.08398	0.885568	1.32685	0.0439598	0.0330234	0.183132	-0.020766	0.108686	1.04494	0.979448	1.11481
MDD	796	-0.0661209	0.00674723	1.12909e-22	-0.0793455	-0.0528964	0.936018	0.923721	0.948478	-0.0811831	0.0244754	0.000951521	-0.129155	-0.0332113	0.922025	0.878838	0.967334	-0.0760231	0.0278376	0.00645507	-0.130585	-0.0214614	0.926795	0.877582	0.978767	-0.0613068	0.00736384	8.40594e-17	-0.0757399	-0.0468736	0.940535	0.927057	0.954208
ocd	699	0.222949	0.0379062	4.06286e-09	0.148653	0.297246	1.24976	1.16027	1.34615	0.01976	0.138647	0.88671	-0.251988	0.291508	1.01996	0.777254	1.33844	0.156087	0.176686	0.377316	-0.190217	0.50239	1.16893	0.82678	1.65267	0.165957	0.0565798	0.00335532	0.0550611	0.276854	1.18052	1.05661	1.31897
ptsd	701	-0.0829994	0.0165063	4.94728e-07	-0.115352	-0.0506471	0.920352	0.891053	0.950614	-0.00218026	0.0599053	0.970978	-0.119595	0.115234	0.997822	0.88728	1.12214	-0.0860833	0.0826537	0.298006	-0.248084	0.0759179	0.917518	0.780294	1.07887	-0.0822197	0.024009	0.000615859	-0.129277	-0.035162	0.92107	0.87873	0.965449
scz	701	0.0172107	0.0178738	0.335598	-0.017822	0.0522434	1.01736	0.982336	1.05363	0.0238605	0.0657616	0.71684	-0.105032	0.152753	1.02415	0.900295	1.16504	-0.0251459	0.0700288	0.719644	-0.162402	0.11211	0.975168	0.850099	1.11864	-0.000929241	0.0156781	0.952737	-0.0316583	0.0297998	0.999071	0.968838	1.03025
alc	704	-0.0755124	0.0104299	4.48713e-13	-0.095955	-0.0550698	0.927268	0.908505	0.946419	-0.0557538	0.0386364	0.149456	-0.131481	0.0199735	0.945772	0.876796	1.02017	-0.0453404	0.0583759	0.437598	-0.159757	0.0690763	0.955672	0.852351	1.07152	-0.0748808	0.0149872	5.84399e-07	-0.104256	-0.0455058	0.927854	0.900995	0.955514
							Inverse variance weighted			MR Egger
outcome	Egger intercept	se	pval	Isq	F.stat.mean	F.stat.min	Q	Q_df	Q_pval	Q	Q_df	Q_pval
ASD	-0.00252398	0.00285788	0.377451	0.980099	50.2781	29.7243	1194.67	698	1.19242e-28	1193.34	697	1.20299e-28
ADHD	0.000366866	0.00270179	0.892025	0.980088	50.2691	29.7243	1382.58	791	7.57926e-35	1382.54	790	5.75788e-35
ADHD2023	-0.00211992	0.00214987	0.324443	0.980061	50.2246	29.7243	1430.45	692	1.16165e-53	1428.44	691	1.35829e-53
ANNO	0.00271763	0.00279276	0.330841	0.980077	50.2506	29.7243	1137.69	698	1.24289e-23	1136.15	697	1.31251e-23
ANX	-0.000554223	0.00274926	0.840297	0.980174	50.4747	29.7243	1024.87	692	2.3657e-15	1024.81	691	1.95563e-15
BIP	4.946e-05	0.00246611	0.984005	0.980113	50.3151	29.7243	1932.92	700	5.59202e-116	1932.92	699	3.36008e-116
bip1	0.000426601	0.00301983	0.8877	0.980123	50.3258	29.7243	1877.55	699	1.43531e-108	1877.5	698	8.88992e-109
bip2	-0.00258114	0.00345066	0.454706	0.98013	50.3444	29.7243	836.064	698	0.000238021	835.394	697	0.000229218
MDD	0.000665738	0.00103985	0.52221	0.980103	50.2717	29.7243	2101.16	795	1.72333e-118	2100.08	794	1.48379e-118
ocd	0.00890056	0.00584238	0.1281	0.98012	50.3373	29.7243	821.324	698	0.000839672	818.598	697	0.000960238
ptsd	-0.0035512	0.00253049	0.160952	0.980113	50.3151	29.7243	823.341	700	0.000850105	821.028	699	0.000939864
scz	-0.000291336	0.0027725	0.916342	0.980113	50.3151	29.7243	3386.7	700	0	3386.65	699	0
alc	-0.00086304	0.00162489	0.595491	0.980106	50.324	29.7243	878.761	703	6.42015e-06	878.408	702	5.92363e-06

### Sheet: 23. MR EAtoMH withinsib
Supplementary Table 23. MR estimates when the exposure is years of education (Howe et al.2022) and the outcomes are mental health diagnoses
Notes: Nb of Snps: number of genetic variants used as instruments, beta: estimate of the causal effect, SE: standard-error, pval: 2-sided pvalue, lci: lower bound of the 95% confidence interval, uci: upper bound of the 95% confidence interval, OR: causal effect expressed as odds ratio. Isq: I-square estimate, F.stats.mean: average of the F-statistics, F.stats.min: minimum of the F-statistics, Q: Cochran's Q, Q_df: degree of freedom for estimation of Cochran's Q
		Inverse variance weighted								MR Egger								Weighted mode								Weighted median
outcome	Nb of Snps	beta	SE	Pval	lci	uci	OR	OR_lci	OR_uci	beta	SE	Pval	lci	uci	OR	OR_lci	OR_uci	beta	SE	Pval	lci	uci	OR	OR_lci	OR_uci	beta	SE	Pval	lci	uci	OR	OR_lci	OR_uci
ASD	348	0.0812229	0.018291	8.97158e-06	0.0453724	0.117073	1.08461	1.04642	1.1242	0.15747	0.0564041	0.00553245	0.0469177	0.268022	1.17055	1.04804	1.30738	0.0214975	0.0583986	0.713011	-0.0929638	0.135959	1.02173	0.911227	1.14563	0.0544767	0.0224023	0.0150262	0.0105682	0.0983852	1.05599	1.01062	1.10339
ADHD	342	-0.232654	0.0187464	2.28897e-35	-0.269397	-0.195911	0.792428	0.76384	0.822085	-0.136587	0.0579641	0.0190199	-0.250196	-0.022977	0.872331	0.778648	0.977285	-0.261839	0.0655309	7.90856e-05	-0.39028	-0.133398	0.769635	0.676868	0.875116	-0.19509	0.0229144	1.68263e-17	-0.240002	-0.150177	0.822761	0.786626	0.860555
ADHD2023	342	-0.204549	0.0141165	1.39962e-47	-0.232217	-0.176881	0.815015	0.792774	0.83788	-0.0865237	0.043269	0.0463312	-0.171331	-0.00171649	0.917114	0.842543	0.998285	-0.139508	0.0426015	0.00116621	-0.223006	-0.0560086	0.869786	0.80011	0.945531	-0.143864	0.0173528	1.12738e-16	-0.177876	-0.109853	0.866005	0.837046	0.895966
ANNO	344	0.115481	0.0178569	9.9964e-11	0.0804813	0.150481	1.12241	1.08381	1.16239	0.151922	0.0553287	0.00635547	0.0434774	0.260366	1.16407	1.04444	1.2974	0.178544	0.0730262	0.0149908	0.0354122	0.321675	1.19548	1.03605	1.37944	0.12345	0.0239576	2.56522e-07	0.0764935	0.170407	1.13139	1.0795	1.18579
ANX	340	-0.0962788	0.0180404	9.4573e-08	-0.131638	-0.0609197	0.908211	0.876658	0.940899	-0.000866737	0.054637	0.987353	-0.107955	0.106222	0.999134	0.897668	1.11207	-0.0656897	0.0551106	0.23411	-0.173707	0.0423271	0.936421	0.840544	1.04324	-0.0610252	0.0248737	0.0141511	-0.109778	-0.0122728	0.9408	0.896033	0.987802
BIP	350	0.0629034	0.0161239	9.56956e-05	0.0313006	0.0945062	1.06492	1.0318	1.09912	0.0726656	0.0497693	0.145179	-0.0248822	0.170213	1.07537	0.975425	1.18556	0.0291881	0.0478169	0.541985	-0.0645331	0.122909	1.02962	0.937505	1.13078	0.0395073	0.0160533	0.0138546	0.00804287	0.0709717	1.0403	1.00808	1.07355
bip1	346	0.0772686	0.019902	0.000103405	0.0382608	0.116276	1.08033	1.039	1.12331	0.0464064	0.0615495	0.451384	-0.0742307	0.167044	1.0475	0.928458	1.18181	0.113705	0.0544248	0.0374209	0.00703233	0.220377	1.12042	1.00706	1.24655	0.0614989	0.0208931	0.00324523	0.0205484	0.102449	1.06343	1.02076	1.10788
bip2	346	0.0414583	0.0219088	0.0584497	-0.00148302	0.0843996	1.04233	0.998518	1.08806	0.164803	0.0682629	0.0162896	0.0310077	0.298598	1.17916	1.03149	1.34797	0.0538509	0.0963543	0.576603	-0.135003	0.242705	1.05533	0.873713	1.27469	0.0447023	0.0303191	0.140375	-0.0147231	0.104128	1.04572	0.985385	1.10974
MDD	346	-0.0423946	0.00717252	3.40679e-09	-0.0564527	-0.0283364	0.958492	0.945111	0.972061	-0.0387171	0.0220602	0.0801381	-0.081955	0.00452087	0.962023	0.921313	1.00453	-0.0119464	0.0212108	0.573648	-0.0535197	0.0296268	0.988125	0.947887	1.03007	-0.0259106	0.00756121	0.000610801	-0.0407305	-0.0110906	0.974422	0.960088	0.988971
ocd	348	0.138332	0.0391056	0.000404087	0.0616852	0.214979	1.14836	1.06363	1.23984	-0.0179882	0.121706	0.882587	-0.256533	0.220556	0.982173	0.77373	1.24677	0.117866	0.159143	0.459417	-0.194053	0.429786	1.12509	0.823614	1.53693	0.0946827	0.0537636	0.0782227	-0.010694	0.200059	1.09931	0.989363	1.22148
ptsd	350	-0.044795	0.0170498	0.00860628	-0.0782126	-0.0113775	0.956193	0.924768	0.988687	0.00788905	0.0524353	0.880494	-0.0948841	0.110662	1.00792	0.909478	1.11702	-0.0164898	0.0539076	0.759871	-0.122149	0.0891691	0.983645	0.885017	1.09327	-0.0183161	0.0227429	0.420614	-0.0628921	0.0262599	0.981851	0.939045	1.02661
scz	350	0.0105017	0.0187354	0.57512	-0.0262196	0.047223	1.01056	0.974121	1.04836	-0.00189743	0.0584535	0.974123	-0.116466	0.112671	0.998104	0.89006	1.11926	-0.0515905	0.0488835	0.291983	-0.147402	0.0442212	0.949718	0.862947	1.04521	-0.0244102	0.0166028	0.141494	-0.0569516	0.00813122	0.975885	0.94464	1.00816
alc	345	-0.0515809	0.0103045	5.56673e-07	-0.0717777	-0.0313841	0.949727	0.930738	0.969103	0.0111334	0.0322144	0.729853	-0.0520068	0.0742737	1.0112	0.949322	1.0771	-0.00433289	0.0422945	0.918463	-0.0872301	0.0785643	0.995676	0.916466	1.08173	-0.0286152	0.0146467	0.050737	-0.0573227	9.23137e-05	0.97179	0.944289	1.00009
							Inverse variance weighted			MR Egger
outcome	Egger intercept	se	pval	Isq	F.stat.mean	F.stat.min	Q	Q_df	Q_pval	Q	Q_df	Q_pval
ASD	-0.00498303	0.00348763	0.153972	0.904617	10.4587	3.82025	597.025	347	1.62451e-15	593.523	346	2.59792e-15
ADHD	-0.00627308	0.00358282	0.0808689	0.905021	10.5026	3.82025	632.136	341	1.075e-19	626.487	340	2.93199e-19
ADHD2023	-0.00771218	0.00267598	0.00420274	0.905057	10.507	3.82025	756.94	341	1.31826e-33	738.889	340	1.26336e-31
ANNO	-0.00236815	0.0034029	0.48695	0.904216	10.4151	3.82025	568.82	343	1.97175e-13	568.016	342	1.79179e-13
ANX	-0.00640953	0.00346602	0.0652949	0.905038	10.5042	3.82025	506.397	339	9.34375e-09	501.325	338	1.79937e-08
BIP	-0.000638931	0.00308118	0.835846	0.904508	10.4469	3.82025	1026.59	349	6.59332e-68	1026.46	348	3.99516e-68
bip1	0.00201741	0.00380679	0.596488	0.904689	10.4661	3.82025	998.557	345	7.99355e-65	997.743	344	6.12094e-65
bip2	-0.00802031	0.0042057	0.0573525	0.904689	10.4661	3.82025	416.977	345	0.00473197	412.615	344	0.00648078
MDD	-0.000240019	0.00136136	0.860155	0.903716	10.3616	3.82025	939.59	345	1.54199e-56	939.505	344	9.56314e-57
ocd	0.010187	0.00751176	0.175939	0.904629	10.4599	3.82025	457.841	347	5.84125e-05	455.42	346	6.88359e-05
ptsd	-0.00345225	0.00324931	0.288765	0.904508	10.4469	3.82025	463.196	349	3.92209e-05	461.699	348	4.10544e-05
scz	0.000806805	0.00360231	0.822913	0.904508	10.4469	3.82025	1940.24	349	1.96964e-218	1939.96	348	9.34479e-219
alc	-0.00407079	0.00198223	0.0407677	0.904177	10.4101	3.82025	431.965	344	0.000877091	426.718	343	0.00138121

### Sheet: 24. MR MHtoEA pop
Supplementary Table 24. MR estimates when the exposures are mental health diagnoses and the outcome is years of education (Lee et al.2018)
Notes: Nb of Snps: number of genetic variants used as instruments, beta: estimate of the causal effect, SE: standard-error, pval: 2-sided pvalue, lci: lower bound of the 95% confidence interval, uci: upper bound of the 95% confidence interval, OR: causal effect expressed as odds ratio. Isq: I-square estimate, F.stats.mean: average of the F-statistics, F.stats.min: minimum of the F-statistics, Q: Cochran's Q, Q_df: degree of freedom for estimation of Cochran's Q
			Inverse variance weighted					MR Egger					Weighted mode					Weighted median
Exposure	Significance threshold for instruments selection	Nb of SNPs	beta	SE	Pval	lci	uci	beta	SE	Pval	lci	uci	beta	SE	Pval	lci	uci	beta	SE	Pval	lci	uci
ASD	1e-05	50	0.0263404	0.0316207	0.404838	-0.0356362	0.0883169	-0.0130192	0.0801264	0.871607	-0.170067	0.144028	-0.0201994	0.03027	0.507705	-0.0795285	0.0391297	0.00104036	0.0177819	0.953345	-0.0338121	0.0358928
ADHD	5e-08	8	-0.375086	0.0825008	5.45579e-06	-0.536788	-0.213384	-0.0654068	0.362514	0.862758	-0.775935	0.645121	-0.217276	0.101288	0.0691093	-0.415802	-0.0187511	-0.275769	0.0537312	2.8609e-07	-0.381082	-0.170456
ADHD2023	5e-08	24	-0.449423	0.0794883	1.568e-08	-0.60522	-0.293626	-0.221896	0.449778	0.626656	-1.10346	0.659668	-0.225567	0.0487071	0.000116738	-0.321033	-0.130101	-0.239172	0.0417022	9.73724e-09	-0.320908	-0.157436
ANNO	5e-08	4	0.262711	0.0902353	0.00359815	0.0858498	0.439572	0.788972	0.107845	0.0181766	0.577595	1.00035	0.111139	0.0510165	0.117514	0.011147	0.211132	0.152893	0.0523052	0.00346565	0.0503751	0.255411
ANX	1e-05	41	-0.088492	0.0366264	0.015689	-0.16028	-0.0167042	-0.0415591	0.372328	0.911698	-0.771322	0.688204	-0.0630816	0.0334598	0.0666683	-0.128663	0.00249959	-0.0604081	0.0228993	0.00834004	-0.105291	-0.0155254
BIP	5e-08	50	0.168679	0.046651	0.000299471	0.0772427	0.260114	0.205735	0.223611	0.362142	-0.232541	0.644012	-0.0455994	0.0440607	0.305786	-0.131958	0.0407595	0.0556027	0.0324427	0.0865518	-0.00798498	0.11919
BIP1	5e-08	38	0.160913	0.0413238	9.86167e-05	0.0799189	0.241908	0.132342	0.25324	0.604457	-0.364008	0.628692	0.0321684	0.0503812	0.527081	-0.0665787	0.130916	0.0746975	0.0245003	0.00229722	0.026677	0.122718
BIP2	1e-05	37	-0.0210776	0.020159	0.29576	-0.0605892	0.018434	0.0389019	0.0441281	0.384025	-0.0475892	0.125393	0.025017	0.0257459	0.33769	-0.025445	0.0754789	0.00925562	0.0153667	0.546964	-0.0208631	0.0393744
MDD	5e-08	52	-0.317156	0.12257	0.00966643	-0.557394	-0.0769177	-0.433185	0.560741	0.443442	-1.53224	0.665868	-0.337681	0.110856	0.00366472	-0.554959	-0.120402	-0.275264	0.0611295	6.70102e-06	-0.395078	-0.155451
OCD	1e-05	19	-0.00383926	0.00815467	0.63778	-0.0198224	0.0121439	0.0218355	0.0218377	0.33138	-0.0209664	0.0646374	-0.00109613	0.0141581	0.939143	-0.028846	0.0266538	-0.0011612	0.00996739	0.907256	-0.0206973	0.0183749
PTSD	1e-05	32	-0.0563363	0.0252223	0.0255102	-0.105772	-0.00690054	-0.0273044	0.0579669	0.641023	-0.14092	0.0863107	-0.00146562	0.0280332	0.95864	-0.0564107	0.0534794	-0.00993228	0.0186658	0.594648	-0.0465172	0.0266526
SCZ	5e-08	212	-0.00176684	0.0233825	0.939767	-0.0475966	0.0440629	-0.0442282	0.0870993	0.612133	-0.214943	0.126486	-0.0360863	0.0303936	0.236444	-0.0956578	0.0234851	-0.00246021	0.0144319	0.86464	-0.0307467	0.0258263
alc	1e-05	22	-0.0464024	0.0345886	0.179742	-0.114196	0.0213913	-0.026156	0.0726646	0.722654	-0.168579	0.116267	0.0170111	0.044255	0.704556	-0.0697287	0.103751	-0.0149492	0.0336086	0.656463	-0.0808221	0.0509238
							Inverse variance weighted			MR Egger
exposure	Egger intercept	se	pval	Isq	F.stat.mean	F.stat.min	Q	Q_df	Q_pval	Q	Q_df	Q_pval
ASD	0.00393722	0.00735463	0.594887	0.953422	22.5865	19.5189	417.102	49	7.58891e-60	414.627	48	7.68547e-60
ADHD	-0.0289135	0.0329279	0.413673	0.974488	34.8639	30.1245	92.0314	7	4.73195e-17	81.5515	6	1.70755e-15
ADHD2023	-0.0149125	0.0289999	0.61222	0.97493	38.412	29.8548	462.388	23	2.29137e-83	456.896	22	6.81935e-83
ANNO	-0.0554627	0.0109026	0.0365373	0.974851	40.5775	30.0861	26.3022	3	8.24423e-06	0.423562	2	0.809142
ANX	-0.00385087	0.0303978	0.899843	0.954665	22.1659	19.5636	387.101	40	2.24208e-58	386.942	39	7.57779e-59
BIP	-0.00254326	0.0150021	0.866095	0.973841	38.4507	29.6661	675.389	49	4.92438e-111	674.985	48	1.57414e-111
BIP1	0.00235474	0.0205836	0.909557	0.972943	38.9259	29.6838	457.649	37	5.9268e-74	457.482	36	1.77874e-74
BIP2	-0.00956478	0.00628879	0.137262	0.956124	22.2439	19.5428	202.535	36	4.37384e-25	189.979	35	3.36809e-23
MDD	0.00371879	0.017529	0.832852	0.974159	38.9996	30.0005	1059.94	51	1.29306e-188	1058.99	50	4.40048e-189
OCD	-0.0070395	0.00556879	0.223253	0.953499	21.5516	19.5657	29.6313	18	0.0411892	27.0853	17	0.056828
PTSD	-0.00394446	0.0070723	0.581164	0.955596	21.9198	19.677	128.8	31	6.98086e-14	127.478	30	5.56148e-14
SCZ	0.00268734	0.00530936	0.613281	0.977399	44.0724	29.9106	2602.07	211	0	2598.9	210	0
alc	-0.00175565	0.00550504	0.753096	0.954076	22.8502	19.758	57.0775	21	3.49958e-05	56.7887	20	2.20965e-05

### Sheet: 25. MR MHtoEA withinsib
Supplementary Table 25. MR estimates when the exposures are mental health diagnoses and the outcome is years of education (Howe et al. 2022)
Notes: Nb of Snps: number of genetic variants used as instruments, beta: estimate of the causal effect, SE: standard-error, pval: 2-sided pvalue, lci: lower bound of the 95% confidence interval, uci: upper bound of the 95% confidence interval, OR: causal effect expressed as odds ratio. Isq: I-square estimate, F.stats.mean: average of the F-statistics, F.stats.min: minimum of the F-statistics, Q: Cochran's Q, Q_df: degree of freedom for estimation of Cochran's Q
		Inverse variance weighted					MR Egger					Weighted mode					Weighted median
Exposure	Nb of SNPs	beta	SE	Pval	lci	uci	beta	SE	Pval	lci	uci	beta	SE	Pval	lci	uci	beta	SE	Pval	lci	uci
ASD	44	0.0873063	0.051119	0.0876544	-0.012887	0.1875	0.0168033	0.132696	0.899838	-0.243282	0.276888	-0.00219009	0.126512	0.986268	-0.250153	0.245773	0.0354961	0.0585004	0.544006	-0.0791647	0.150157
ADHD	7	-0.269896	0.107134	0.0117609	-0.479879	-0.0599135	-0.0848864	0.510843	0.874534	-1.08614	0.916367	-0.396244	0.18779	0.0793685	-0.764312	-0.0281758	-0.286382	0.115571	0.0132133	-0.512902	-0.0598623
ADHD2023	22	-0.338364	0.092317	0.000247107	-0.519305	-0.157423	0.255185	0.530402	0.635655	-0.784403	1.29477	-0.161353	0.153149	0.304052	-0.461526	0.138819	-0.195582	0.0898329	0.0294671	-0.371655	-0.0195099
ANNO	5	0.152878	0.129495	0.237773	-0.100932	0.406688	0.75695	0.413152	0.16432	-0.0528287	1.56673	0.335618	0.19945	0.16772	-0.0553045	0.726541	0.247808	0.129263	0.0552278	-0.00554797	0.501164
ANX	39	-0.0457771	0.0510247	0.369636	-0.145786	0.0542314	-0.329012	0.506026	0.519588	-1.32082	0.662799	-0.13431	0.124629	0.287974	-0.378583	0.109964	-0.0835744	0.0584028	0.15243	-0.198044	0.0308951
BIP	48	0.225077	0.0741568	0.00240413	0.07973	0.370425	0.340525	0.366653	0.357872	-0.378114	1.05917	0.175031	0.143868	0.229826	-0.10695	0.457013	0.176218	0.067509	0.00904672	0.0439	0.308535
BIP1	35	0.238745	0.0705405	0.000713045	0.100486	0.377005	0.153551	0.458554	0.739851	-0.745215	1.05232	0.279762	0.129982	0.0385599	0.0249963	0.534527	0.222302	0.0643947	0.00055607	0.0960887	0.348516
BIP2	35	-0.0233897	0.0393589	0.552333	-0.100533	0.0537538	-0.00398627	0.0985033	0.967964	-0.197053	0.18908	-0.0927039	0.0869698	0.293966	-0.263165	0.077757	-0.0406963	0.0458995	0.375273	-0.130659	0.0492667
MDD	40	-0.196399	0.169368	0.246211	-0.52836	0.135562	-0.152534	0.737411	0.837203	-1.59786	1.29279	-0.455817	0.342654	0.19097	-1.12742	0.215785	-0.229148	0.158888	0.149247	-0.540568	0.0822726
OCD	17	-0.00658565	0.0227426	0.772143	-0.0511612	0.0379899	0.0320332	0.0641664	0.624866	-0.0937329	0.157799	0.0418018	0.0528699	0.440708	-0.0618231	0.145427	0.000913774	0.0315498	0.976894	-0.0609238	0.0627513
PTSD	29	-0.0885687	0.0610251	0.146683	-0.208178	0.0310406	-0.199275	0.138178	0.160757	-0.470104	0.0715538	0.0758424	0.161933	0.643155	-0.241546	0.393231	-0.0189189	0.0701097	0.787278	-0.156334	0.118496
SCZ	200	0.0383814	0.0340266	0.259328	-0.0283107	0.105073	-0.0201124	0.125333	0.872673	-0.265765	0.22554	0.119342	0.0965528	0.217903	-0.0699011	0.308586	0.0360756	0.0361006	0.317646	-0.0346816	0.106833
alc	18	-0.0058365	0.0991438	0.953056	-0.200158	0.188485	-0.288694	0.26648	0.294705	-0.810994	0.233607	0.216793	0.224111	0.346933	-0.222465	0.65605	-0.0103097	0.124794	0.934159	-0.254906	0.234287
							Inverse variance weighted			MR Egger
Exposure	Egger intercept	se	pval	Isq	F.stat.mean	F.stat.min	Q	Q_df	Q_pval	Q	Q_df	Q_pval
ASD	0.00701022	0.0121591	0.567327	0.953085	22.6073	19.5189	76.276	43	0.00132398	75.677	42	0.00110643
ADHD	-0.0174522	0.0469347	0.72525	0.973477	35.7497	30.1245	11.3438	6	0.0783136	11.0386	5	0.0506203
ADHD2023	-0.0377907	0.0332618	0.269322	0.974096	37.1489	29.8548	46.8885	21	0.000972116	44.0457	20	0.00148389
ANNO	-0.059324	0.0390438	0.225974	0.976673	39.3218	30.0861	7.91959	4	0.0945685	4.47549	3	0.214487
ANX	0.0231581	0.0411594	0.577071	0.954687	22.1792	19.5636	64.5925	38	0.00453755	64.0445	37	0.00378525
BIP	-0.00790673	0.0245819	0.749176	0.974268	38.7005	29.6661	152.695	47	4.21449e-13	152.352	46	2.57798e-13
BIP1	0.00706156	0.0375428	0.851955	0.971584	39.4195	29.9426	109.706	34	6.75739e-10	109.588	33	3.79124e-10
BIP2	-0.00293581	0.0136249	0.830724	0.956609	22.508	19.5779	63.1618	34	0.00173266	63.0731	33	0.0012384
MDD	-0.00143221	0.0234164	0.951542	0.974338	39.4283	30.25	123.923	40	1.6239e-10	123.911	39	8.98942e-11
OCD	-0.0104678	0.0162512	0.529222	0.95467	21.4677	19.5657	15.5767	16	0.482874	15.1574	15	0.440137
PTSD	0.0147317	0.0164825	0.379338	0.955517	21.9999	19.677	54.9124	28	0.00174175	53.3344	27	0.0018336
SCZ	0.00372639	0.00768336	0.628216	0.978097	45.4622	29.9106	477.485	199	6.29211e-25	476.919	198	4.76902e-25
alc	0.0197908	0.0173309	0.270282	0.957023	23.1798	19.758	22.5333	17	0.16507	20.8352	16	0.184933

### Sheet: 26. Comparison siblings
Supplementary Table 26. Education for affected, unaffected siblings of affected individuals, and unaffected sibships, per diagnosis.
	Average number of years of education of the group				Standard deviation of the number of years of education of the group				Difference of the average education of healthy siblings of patients with the average education of			P-value of the F-test between the education of healthy siblings of patients with the education of			P-value of the t-test between the education of healthy siblings of patients with the education of			Sample size
Diagnoses	Patients	Siblings of Patients with this diagnosis	Siblings of patients with another diagnosis	Sibships with no diagnosis	Patients	Siblings of Patients with this diagnosis	Siblings of patients with another diagnosis	Sibships with no diagnosis	Patients	Siblings of patients with another diagnosis	Sibships with no diagnosis	Patients	Siblings of patients with another diagnosis	Sibships with no diagnosis	Patients	Siblings of patients with another diagnosis	Sibships with no diagnosis	Patients	Siblings of Patients with this diagnosis	Siblings of patients with another diagnosis	Sibships with no diagnosis
No_disorder	NA	NA	NA	NA	NA	NA	NA	NA	NA	NA	NA	NA	NA	NA	NA	NA	NA	1343332	NA	NA	NA
ASD	14.4596	15.5775	14.9036	15.5402	3.09769	2.60164	3.11087	2.65475	-1.11784	-0.673879	-0.0372529	1.17961e-77	2.31815e-146	0.00179979	3.05148e-185	6.30911e-162	0.11499	10661	12233	176142	198674
ADHD	14.4437	15.1742	14.9028	15.5402	2.87732	2.82624	3.1287	2.65475	-0.730474	-0.271391	0.365981	0.00208348	3.72341e-115	0	1.17542e-210	4.55836e-53	8.80547e-112	28203	31084	151274	175790
Alcohol	13.1918	14.3177	15.0296	15.5402	3.33757	3.28603	3.04889	2.65475	-1.12583	0.711976	1.22253	0.0155454	0	0	7.88777e-301	4.79113e-233	0	22738	25855	156748	181019
Schizos	12.8153	14.5687	14.9642	15.5402	3.69388	3.35073	3.07047	2.65475	-1.75342	0.395402	0.971453	1.17413e-22	0	0	1.01845e-259	8.82291e-35	3.12439e-202	8913	11511	173048	195363
Schizophrenia	12.5968	14.4511	14.9653	15.5402	3.68629	3.37633	3.07185	2.65475	-1.8542	0.514198	1.08915	2.71141e-15	0	0	1.89952e-231	1.79124e-46	9.85763e-201	7109	9302	175227	197572
MDD	14.5247	14.7201	15.0918	15.5402	3.14763	3.22835	2.98039	2.65475	-0.195486	0.371646	0.820058	2.0064e-12	0	0	1.62809e-33	6.19802e-157	0	71136	84942	102867	121932
Bipolar	14.9966	15.5818	14.9213	15.5402	3.00576	2.70437	3.09739	2.65475	-0.585138	-0.66049	-0.0415581	3.5098e-17	1.36298e-50	0.0294134	2.32253e-30	1.0161e-84	0.205205	5920	6863	177078	200011
Bipolar_1	14.9148	15.5489	14.929	15.5402	3.10396	2.75728	3.09335	2.65475	-0.634099	-0.619932	-0.00868355	8.6176e-15	3.41255e-26	0.000210286	3.99106e-23	1.18131e-50	0.829985	3943	4687	179455	202187
Bipolar_2	15.1455	15.6867	14.9333	15.5402	2.80696	2.57722	3.09238	2.65475	-0.541256	-0.753375	-0.146509	2.07313e-05	5.35014e-35	0.0349139	1.88492e-12	9.6901e-48	0.00374114	2365	2623	181330	204251
Anxiety	14.482	14.7778	15.0352	15.5402	3.21481	3.20345	3.01675	2.65475	-0.29584	0.257377	0.762367	0.349965	0	0	2.79626e-66	5.67977e-73	0	64397	76134	109769	130740
GAD	15.3317	15.4	14.9092	15.5402	2.92831	2.96742	3.09361	2.65475	-0.0682287	-0.490724	0.140229	0.128163	1.71448e-11	0	0.0605229	2.91642e-80	1.74216e-08	12160	14426	169364	192448
Panic	14.3206	14.5482	14.9847	15.5402	3.25371	3.35124	3.05521	2.65475	-0.227629	0.436497	0.991978	6.17013e-05	0	0	3.47717e-11	2.14971e-70	0	16878	20377	163422	186497
Phobia	14.5705	14.8363	14.9558	15.5402	3.08932	3.17933	3.07588	2.65475	-0.265779	0.119494	0.703887	2.95273e-05	1.18074e-11	0	2.41152e-18	6.00381e-08	9.00725e-241	19515	23293	160430	183581
OCD	14.8661	15.1555	14.9329	15.5402	3.11778	3.10704	3.08641	2.65475	-0.289345	-0.222583	0.384747	0.750279	0.371695	0	1.47726e-09	1.13003e-11	2.11228e-32	7790	9324	174666	197550
PTSD	13.7494	14.1531	15.085	15.5402	3.3258	3.36531	3.01299	2.65475	-0.403672	0.931897	1.38713	0.0446395	0	0	1.04703e-47	0	0	26281	32321	151770	174553
Anorexia	15.2033	15.7512	14.9378	15.5402	2.99698	2.74136	3.08898	2.65475	-0.547905	-0.81337	-0.210995	0.00263709	1.06753e-08	0.10164	6.49727e-06	1.18705e-24	0.00490717	1033	1261	183005	205613
Bulimia	15.1414	15.2652	14.9402	15.5402	2.77798	2.85119	3.08928	2.65475	-0.123766	-0.325005	0.275022	0.316363	1.03518e-05	3.15266e-05	0.230437	5.523e-06	0.000111711	1386	1624	182498	205250
Personality	14.5458	15.0263	14.8745	15.5402	3.11758	3.01735	3.14219	2.65475	-0.480442	-0.151806	0.513932	1.78135e-22	4.44848e-39	0	4.43698e-238	1.66411e-29	0	83880	95162	89906	111712
ClusterA	13.7131	14.6107	14.9473	15.5402	3.1582	3.16324	3.08633	2.65475	-0.897628	0.336627	0.929509	0.935277	0.0586966	0	5.74966e-25	4.95637e-09	2.04792e-54	2457	2930	181107	203944
ClusterB	13.6805	14.4432	15.0213	15.5402	3.26597	3.22271	3.05844	2.65475	-0.762718	0.578031	1.09696	0.0282452	0	0	2.44802e-163	6.90786e-176	0	25598	28794	152805	178080
ClusterC	14.8614	15.2249	14.8091	15.5402	2.98812	2.92593	3.15249	2.65475	-0.363548	-0.415762	0.315294	1.26599e-07	3.31381e-111	0	2.97761e-105	2.13418e-193	2.12171e-165	58951	68038	116013	138836

### Sheet: 27. STROBE
Supplementary Table 27. Reproduction of the STROBE Statement—checklist of items that should be included in reports of observational studies
von Elm E, Altman DG, Egger M, Pocock SJ, Gøtzsche PC, Vandenbroucke JP; STROBE Initiative. The Strengthening the Reporting of Observational Studies in Epidemiology (STROBE)statement: guidelines for reporting observational studies. Lancet. 2007 Oct 20;370(9596):1453-7. PMID: 18064739
	Item No	Recommendation	Page
			No
Title and abstract	1	(a) Indicate the study’s design with a commonly used term in the title or the abstract	1
		(b) Provide in the abstract an informative and balanced summary of what was done and what was found	1
Introduction
Background/rationale	2	Explain the scientific background and rationale for the investigation being reported	2
Objectives	3	State specific objectives, including any prespecified hypotheses	2
Methods
Study design	4	Present key elements of study design early in the paper	2
Setting	5	Describe the setting, locations, and relevant dates, including periods of recruitment, exposure, follow-up, and data collection	13 + SI
Participants	6	(a) Cohort study—Give the eligibility criteria, and the sources and methods of selection of participants. Describe methods of follow-up	13+ SI
		Case-control study—Give the eligibility criteria, and the sources and methods of case ascertainment and control selection. Give the rationale for the choice of cases and controls
		Cross-sectional study—Give the eligibility criteria, and the sources and methods of selection of participants
		(b) Cohort study—For matched studies, give matching criteria and number of exposed and unexposed
		Case-control study—For matched studies, give matching criteria and the number of controls per case
Variables	7	Clearly define all outcomes, exposures, predictors, potential confounders, and effect modifiers. Give diagnostic criteria, if applicable	13+SI
Data sources/ measurement	8*	For each variable of interest, give sources of data and details of methods of assessment (measurement). Describe comparability of assessment methods if there is more than one group	13+SI
Bias	9	Describe any efforts to address potential sources of bias	2
Study size	10	Explain how the study size was arrived at	SI, SF1
Quantitative variables	11	Explain how quantitative variables were handled in the analyses. If applicable, describe which groupings were chosen and why	13 +SI
Statistical methods	12	(a) Describe all statistical methods, including those used to control for confounding	14 +SI
		(b) Describe any methods used to examine subgroups and interactions
		(c) Explain how missing data were addressed	13+SI
		(d) Cohort study—If applicable, explain how loss to follow-up was addressed
		Case-control study—If applicable, explain how matching of cases and controls was addressed
		Cross-sectional study—If applicable, describe analytical methods taking account of sampling strategy
		(e) Describe any sensitivity analyses	14
Results
Participants	13*	(a) Report numbers of individuals at each stage of study—eg numbers potentially eligible, examined for eligibility, confirmed eligible, included in the study, completing follow-up, and analysed	Table1
		(b) Give reasons for non-participation at each stage	na
		(c) Consider use of a flow diagram	SF1
Descriptive data	14*	(a) Give characteristics of study participants (eg demographic, clinical, social) and information on exposures and potential confounders	4
		(b) Indicate number of participants with missing data for each variable of interest	na
		(c) Cohort study—Summarise follow-up time (eg, average and total amount)
Outcome data	15*	Cohort study—Report numbers of outcome events or summary measures over time
		Case-control study—Report numbers in each exposure category, or summary measures of exposure
		Cross-sectional study—Report numbers of outcome events or summary measures	4
Main results	16	(a) Give unadjusted estimates and, if applicable, confounder-adjusted estimates and their precision (eg, 95% confidence interval). Make clear which confounders were adjusted for and why they were included	5
		(b) Report category boundaries when continuous variables were categorized	Na
		(c) If relevant, consider translating estimates of relative risk into absolute risk for a meaningful time period	na
Other analyses	17	Report other analyses done—eg analyses of subgroups and interactions, and sensitivity analyses	5-6
Discussion
Key results	18	Summarise key results with reference to study objectives	8
Limitations	19	Discuss limitations of the study, taking into account sources of potential bias or imprecision. Discuss both direction and magnitude of any potential bias	11-12
Interpretation	20	Give a cautious overall interpretation of results considering objectives, limitations, multiplicity of analyses, results from similar studies, and other relevant evidence	8-11
Generalisability	21	Discuss the generalisability (external validity) of the study results	11
Other information
Funding	22	Give the source of funding and the role of the funders for the present study and, if applicable, for the original study on which the present article is based	16
*Give information separately for cases and controls in case-control studies and, if applicable, for exposed and unexposed groups in cohort and cross-sectional studies.

### Sheet: 28. STROBE-MR
Supplementary Table 28. Reproduction of STROBE-MR checklist of recommended items to address in reports of Mendelian randomization studies
This checklist is copyrighted by the Equator Network under the Creative Commons Attribution 3.0 Unported (CC BY 3.0) license.
Skrivankova VW, Richmond RC, Woolf BAR, Yarmolinsky J, Davies NM, Swanson SA, et al. Strengthening the Reporting of Observational Studies in Epidemiology using Mendelian Randomization (STROBE-MR) Statement. JAMA. 2021;under review.
Skrivankova VW, Richmond RC, Woolf BAR, Davies NM, Swanson SA, VanderWeele TJ, et al. Strengthening the Reporting of Observational Studies in Epidemiology using Mendelian Randomisation (STROBE-MR): Explanation and Elaboration. BMJ. 2021;375:n2233.
Item No.	Section	Checklist item	Page No.		Comments
1	TITLE and ABSTRACT	Indicate Mendelian randomization (MR) as the study’s design in the title and/or the abstract if that is a main purpose of the study	1
	INTRODUCTION
2	Background	Explain the scientific background and rationale for the reported study. What is the exposure? Is a potential causal relationship between exposure and outcome plausible? Justify why MR is a helpful method to address the study question	2-3
3	Objectives	State specific objectives clearly, including pre-specified causal hypotheses (if any). State that MR is a method that, under specific assumptions, intends to estimate causal effects	2-3
	METHODS
4	Study design and data sources	Present key elements of the study design early in the article. Consider including a table listing sources of data for all phases of the study. For each data source contributing to the analysis, describe the following:	T1
	a)	Setting: Describe the study design and the underlying population, if possible. Describe the setting, locations, and relevant dates, including periods of recruitment, exposure, follow-up, and data collection, when available.	ST8		In original studies
	b)	Participants: Give the eligibility criteria, and the sources and methods of selection of participants. Report the sample size, and whether any power or sample size calculations were carried out prior to the main analysis	ST8		In original studies
	c)	Describe measurement, quality control and selection of genetic variants	14-15+ SI
	d)	For each exposure, outcome, and other relevant variables, describe methods of assessment and diagnostic criteria for diseases	ST8		In original studies
	e)	Provide details of ethics committee approval and participant informed consent, if relevant	12		+ In original studies
5	Assumptions	Explicitly state the three core IV assumptions for the main analysis (relevance, independence and exclusion restriction) as well assumptions for any additional or sensitivity analysis	2-3
6	Statistical methods: main analysis	Describe statistical methods and statistics used	15 +SI
	a)	Describe how quantitative variables were handled in the analyses (i.e., scale, units, model)	15
	b)	Describe how genetic variants were handled in the analyses and, if applicable, how their weights were selected	15
	c)	Describe the MR estimator (e.g. two-stage least squares, Wald ratio) and related statistics. Detail the included covariates and, in case of two-sample MR, whether the same covariate set was used for adjustment in the two samples	15-16
	d)	Explain how missing data were addressed	na
	e)	If applicable, indicate how multiple testing was addressed	15
7	Assessment of assumptions	Describe any methods or prior knowledge used to assess the assumptions or justify their validity	3 & 15
8	Sensitivity analyses and additional analyses	Describe any sensitivity analyses or additional analyses performed (e.g. comparison of effect estimates from different approaches, independent replication, bias analytic techniques, validation of instruments, simulations)	3 & 15
9	Software and pre-registration
	a)	Name statistical software and package(s), including version and settings used	14
	b)	State whether the study protocol and details were pre-registered (as well as when and where)	12
	RESULTS
10	Descriptive data
	a)	Report the numbers of individuals at each stage of included studies and reasons for exclusion. Consider use of a flow diagram	na
	b)	Report summary statistics for phenotypic exposure(s), outcome(s), and other relevant variables (e.g. means, SDs, proportions)	T1
	c)	If the data sources include meta-analyses of previous studies, provide the assessments of heterogeneity across these studies	na
	d)	For two-sample MR:	14
		i. Provide justification of the similarity of the genetic variant-exposure associations between the exposure and outcome samples
		ii. Provide information on the number of individuals who overlap between the exposure and outcome studies
			ST19 +SI
11	Main results
	a)	Report the associations between genetic variant and exposure, and between genetic variant and outcome, preferably on an interpretable scale	Na
	b)	Report MR estimates of the relationship between exposure and outcome, and the measures of uncertainty from the MR analysis, on an interpretable scale, such as odds ratio or relative risk per SD difference	6-7
	c)	If relevant, consider translating estimates of relative risk into absolute risk for a meaningful time period	Na
	d)	Consider plots to visualize results (e.g. forest plot, scatterplot of associations between genetic variants and outcome versus between genetic variants and exposure)	Tables in ST
12	Assessment of assumptions
	a)	Report the assessment of the validity of the assumptions	6-7
	b)	Report any additional statistics (e.g., assessments of heterogeneity across genetic variants, such as I2, Q statistic or E-value)	6-7
13	Sensitivity analyses and additional analyses
	a)	Report any sensitivity analyses to assess the robustness of the main results to violations of the assumptions	6-7
	b)	Report results from other sensitivity analyses or additional analyses	6-7
	c)	Report any assessment of direction of causal relationship (e.g., bidirectional MR)	6-7
	d)	When relevant, report and compare with estimates from non-MR analyses	6-7
	e)	Consider additional plots to visualize results (e.g., leave-one-out analyses)
	DISCUSSION
14	Key results	Summarize key results with reference to study objectives	8
15	Limitations	Discuss limitations of the study, taking into account the validity of the IV assumptions, other sources of potential bias, and imprecision. Discuss both direction and magnitude of any potential bias and any efforts to address them	10-12
16	Interpretation
	a)	Meaning: Give a cautious overall interpretation of results in the context of their limitations and in comparison with other studies	10-12
	b)	Mechanism: Discuss underlying biological mechanisms that could drive a potential causal relationship between the investigated exposure and the outcome, and whether the gene-environment equivalence assumption is reasonable. Use causal language carefully, clarifying that IV estimates may provide causal effects only under certain assumptions	10-12
	c)	Clinical relevance: Discuss whether the results have clinical or public policy relevance, and to what extent they inform effect sizes of possible interventions	Na		No discussion of effect size
17	Generalizability	Discuss the generalizability of the study results (a) to other populations, (b) across other exposure periods/timings, and (c) across other levels of exposure	11
	OTHER INFORMATION
18	Funding	Describe sources of funding and the role of funders in the present study and, if applicable, sources of funding for the databases and original study or studies on which the present study is based
19	Data and data sharing	Provide the data used to perform all analyses or report where and how the data can be accessed, and reference these sources in the article. Provide the statistical code needed to reproduce the results in the article, or report whether the code is publicly accessible and if so, where	12		+ original studies ST8
20	Conflicts of Interest	All authors should declare all potential conflicts of interest
